# Malaria prevalence after mass drug administration and indoor residual spraying in a conflict-affected setting, Democratic Republic of the Congo: a non-randomised repeated cross-sectional study, 2022–2024

**DOI:** 10.64898/2026.11.25.26368970

**Authors:** Jonathan Polonsky, Mahamadou Maiga, Arnaud Desjardins, Mouhamed Abdou Salam Mbengue, Patrick Nkemenang, Sophie Meakin, Esther Sterk, Jean-Patrick Ouamba, Yves Katuala, Herman Jakisa Uluba, Andrea Incerti, Etienne Gignoux, Iza Ciglenecki, Lise Grout

**Affiliations:** Epicentre, Paris, France; Geneva Centre of Humanitarian Studies, University of Geneva, Geneva, Switzerland; Médecins Sans Frontières, Operational Centre Geneva, Geneva, Switzerland; Programme National de Lutte contre le Paludisme, Kinshasa, Democratic Republic of the Congo; Zone de Santé d’Angumu, Angumu, Democratic Republic of the Congo

**Keywords:** Mass drug administration, Indoor residual spraying, Pyronaridine-artesunate, Dihydroartemisinin-piperaquine, Clothianidin, *Plasmodium falciparum*, Humanitarian emergency, Internally displaced persons, Holoendemic, Democratic Republic of the Congo

## Abstract

**Background:** The World Health Organization conditionally recommends mass drug administration (MDA) for short-term reductions in malaria burden, including in emergencies. We assessed the association of a time-limited MDA and indoor residual spraying (IRS) campaign with malaria prevalence and mortality up to 14 months after its last MDA round in Angumu, a malaria holoendemic and conflict-affected health zone in the Democratic Republic of the Congo.

**Methods:** Fourteen health areas were allocated non-randomly to MDA+IRS (those with the highest malaria incidence), IRS alone (those with the least MSF support for case management), or routine care (Routine). Malaria prevalence by rapid diagnostic test was measured at 0, 7, 13, 18, and 24 months from March 2022, and under-five and crude mortality at 0, 13, and 24 months. Within each survey, zones were compared by mixed-effects regression adjusted for area-level baseline values and individual displacement status. Routine areas were excluded after receiving interventions, leaving one at 24 months.

**Results:** At every later survey, the odds of malaria in the MDA+IRS zone were approximately a quarter to a third of those in the Routine zone. This difference persisted to the last survey, 14 months after the last MDA round, with prevalence of 24.4% compared with 56.4% (odds ratio [OR] 0.31, 95% CI 0.19–0.50). IRS alone was associated with lower prevalence during the campaign, but not statistically significantly afterwards. Prevalence was lower in the MDA+IRS than in the IRS zone at 18 and 24 months (ORs 0.37 and 0.47); during the campaign, the difference was not statistically significant after adjustment for baseline prevalence. Mortality differences were not statistically significant, except lower crude mortality in the MDA+IRS than the Routine zone at 13 months. In 2023, the sporozoite rate was lower in the intervention zones than the Routine zone, and facility test positivity was lowest in the MDA+IRS zone at every later survey.

**Conclusions:** In holoendemic, conflict-affected settings, malaria programmes and humanitarian organisations may consider co-timed MDA and IRS where high coverage is achievable, with prevalence monitored in repeated surveys to decide when to repeat the campaign.

## Additional file 2: S5 Table (entomology workbook) for "Malaria prevalence after mass drug administration and indoor residual spraying in a conflict-affected setting, Democratic Republic of the Congo: a non-randomised repeated cross-sectional study, 2022–2024"

### Sheet: Read me
S5 Table. Entomological surveillance by zone, health area, and period, Angumu health zone, Democratic Republic of the Congo, May 2022 to November 2024.
Sheets A to C: A = the three zones, B = the MDA+IRS zone divided into Gengere and the other four health areas, C = each health area, by half-year period (P1 to P5); sheet C also gives each area's estimated HBR per occupant-night ratio for P5 against P1. Sheets D = sensitivity analyses (500 bootstrap resamples; Table 3 uses 2,000): estimates, change contrasts, a negative-binomial model check, and a likelihood-ratio test of area-specific against common change from P1 to P3 within each zone of the HBR contrasts. Sheet E = May and June 2022 (P0), before and at the start of IRS round 1: descriptives, between-zone ratios at P0, and the change in estimated HBR, density and HBR per occupant-night from P1 to P5 (2,000 bootstrap resamples). Sheet F = each zone by the protocol's 2-month reporting period, May 2022 to November 2024 (November 2024 alone), with zones as treated by month (2,000 bootstrap resamples); sporozoite rate and EIR from January 2023, where at least 10 mosquitoes were tested.
Pooled sporozoite rate = positive mosquitoes / mosquitoes tested, with an exact 95% CI; the population-weighted rate weights each health area by its population and so up-weights health areas with few tested mosquitoes (MDA+IRS, January to June 2024: pooled 1.8%, population-weighted 7.2%).
HBR, estimated human biting rate: Anopheles caught in CDC light traps (not a human landing catch) per occupant-night, the catch divided by household members, and, alongside, per working trap-night. EIR: estimated HBR x sporozoite rate x 365 / 12, per occupant in infective bites per month (the half-year estimate expressed as a monthly average), and alongside in infective Anopheles per trap per month. Density: Anopheles per working trap-night in randomly selected houses.
Ratios, rates and entomological indices are given to two significant figures, estimate and interval alike, when the upper limit is more than 10 times the lower; percentages are not.
Panel C rows marked with a dagger had fewer than three trapped months and are outside the zone estimate. P0 runs from 1 May to 30 June 2022; trapping began on 31 May 2022 and IRS round 1 began on 27 June 2022.
Mosquitoes for sporozoite testing were drawn at random within each trap-week collection, following the field standard operating procedure; where catches were large, mainly in Gengere, only part of the catch was tested (Additional file 1: S1 Text, section 6.3). Re-dated and excluded trap-nights are described in S1 Text, section 6.2.

### Sheet: A zones
Unit	Period	Dates	Survey	Trapped months	Working trap-nights	Anopheles caught (working traps)	Mosquitoes collected	Mosquitoes tested	Tested, %	Positive	Sporozoite rate pooled, % (95% CI)	Sporozoite rate population-weighted, % (95% CI)	Difference, percentage points	HBR per occupant-night (95% CI)	EIR per occupant, infective bites per month (95% CI)	HBR per working trap-night (95% CI)	EIR, infective Anopheles per trap per month (95% CI)	Density (95% CI)
Routine	P1	Jul 2022 to Dec 2022	2		1709	3344	3609	0	0	0				0.35 (0.28–0.47)		1.70 (1.35–2.18)		1.66 (1.27–2.09)
Routine	P2	Jan 2023 to Jun 2023	3		949	769	771	703	91.2	76	10.8 (8.6–13.3)	13.2 (6.5–14.7)	2.4	0.15 (0.10–0.20)	0.51 (0.31–0.78)	0.70 (0.51–0.88)	2.45 (1.51–3.46)	0.67 (0.45–0.92)
Routine	P3	Jul 2023 to Dec 2023	4		405	539	542	441	81.4	53	12.0 (9.1–15.4)	9.5 (5.3–13.2)	-2.5	0.19 (0.12–0.29)	0.63 (0.35–1.45)	0.92 (0.61–1.27)	3.10 (1.65–6.29)	0.72 (0.52–1.16)
Routine	P4	Jan 2024 to Jun 2024	5		240	77	77	77	100	3	3.9 (0.8–11.0)	3.9 (0.0–10.0)	0	0.08 (0.03–0.18)	0.089 (0–0.15)	0.32 (0.14–0.58)	0.38 (0–0.63)	0.31 (0.13–0.62)
Routine	P5	Jul 2024 to Nov 2024			416	234	234	230	98.3	20	8.7 (5.4–13.1)	8.7 (4.1–12.4)	0	0.16 (0.08–0.24)	0.43 (0.14–0.68)	0.56 (0.31–0.77)	1.49 (0.52–2.19)	0.57 (0.32–0.79)
MDA+IRS	P1	Jul 2022 to Dec 2022	2		1650	5280	5502	0	0	0				0.89 (0.29–1.65)		3.98 (1.19–8.12)		3.83 (0.96–8.02)
MDA+IRS	P2	Jan 2023 to Jun 2023	3		1637	866	867	700	80.7	26	3.7 (2.4–5.4)	2.8 (0.9–3.9)	-0.9	0.13 (0.06–0.17)	0.15 (0.03–0.27)	0.62 (0.28–0.89)	0.74 (0.13–1.5)	0.54 (0.18–0.77)
MDA+IRS	P3	Jul 2023 to Dec 2023	4		1481	3422	3719	1029	27.7	25	2.4 (1.6–3.6)	3.3 (0.9–4.9)	0.8	0.82 (0.12–1.5)	0.54 (0.050–1.0)	3.9 (0.53–8.2)	2.6 (0.21–5.6)	3.6 (0.56–7.3)
MDA+IRS	P4	Jan 2024 to Jun 2024	5		1459	1997	2025	1454	71.8	26	1.8 (1.2–2.6)	7.2 (2.0–12.8)	5.4	0.45 (0.082–0.89)	0.22 (0.023–0.46)	1.7 (0.29–3.5)	0.83 (0.093–1.8)	1.7 (0.29–3.5)
MDA+IRS	P5	Jul 2024 to Nov 2024			1124	2060	2089	2062	98.7	7	0.3 (0.1–0.7)	0.1 (0.0–0.5)	-0.2	0.50 (0.099–1.2)	0.052 (0.0075–0.11)	2.1 (0.38–5.6)	0.22 (0.028–0.50)	2.1 (0.37–5.6)
IRS	P1	Jul 2022 to Dec 2022	2		1302	740	747	0	0	0				0.12 (0.08–0.15)		0.58 (0.39–0.69)		0.58 (0.35–0.75)
IRS	P2	Jan 2023 to Jun 2023	3		1649	178	181	173	95.6	4	2.3 (0.6–5.8)	1.4 (0.0–2.4)	-0.9	0.02 (0.01–0.03)	0.012 (0–0.026)	0.10 (0.07–0.14)	0.060 (0–0.13)	0.10 (0.05–0.15)
IRS	P3	Jul 2023 to Dec 2023	4		1452	523	524	520	99.2	23	4.4 (2.8–6.6)	3.3 (1.6–4.4)	-1.1	0.08 (0.04–0.13)	0.10 (0.03–0.19)	0.35 (0.18–0.55)	0.47 (0.14–0.78)	0.25 (0.15–0.36)
IRS	P4	Jan 2024 to Jun 2024	5		1455	221	229	227	99.1	12	5.3 (2.8–9.1)	4.2 (0.7–7.3)	-1.1	0.03 (0.02–0.05)	0.049 (0.0059–0.086)	0.14 (0.08–0.22)	0.23 (0.029–0.41)	0.12 (0.07–0.18)
IRS	P5	Jul 2024 to Nov 2024			663	104	108	107	99.1	8	7.5 (3.3–14.2)	7.3 (2.4–11.4)	-0.2	0.04 (0.02–0.07)	0.08 (0.03–0.16)	0.16 (0.08–0.25)	0.35 (0.12–0.61)	0.16 (0.08–0.25)

### Sheet: B MDA+IRS split
Unit	Period	Dates	Survey	Trapped months	Working trap-nights	Anopheles caught (working traps)	Mosquitoes collected	Mosquitoes tested	Tested, %	Positive	Sporozoite rate pooled, % (95% CI)	Sporozoite rate population-weighted, % (95% CI)	Difference, percentage points	HBR per occupant-night (95% CI)	EIR per occupant, infective bites per month (95% CI)	HBR per working trap-night (95% CI)	EIR, infective Anopheles per trap per month (95% CI)	Density (95% CI)
MDA+IRS: Gengere	P1	Jul 2022 to Dec 2022	2		336	4272	4422	0	0	0				2.81 (0.59–5.31)		13 (2.4–26)		13 (2.1–27)
MDA+IRS: Gengere	P2	Jan 2023 to Jun 2023	3		362	652	653	494	75.7	22	4.5 (2.8–6.7)	4.5 (0.0–6.6)	0	0.37 (0.08–0.52)	0.50 (0–0.89)	1.80 (0.37–2.78)	2.4 (0–4.9)	1.68 (0.42–2.53)
MDA+IRS: Gengere	P3	Jul 2023 to Dec 2023	4		228	3202	3499	813	23.2	17	2.1 (1.2–3.3)	2.1 (0.6–2.8)	0	2.9 (0.34–5.3)	1.8 (0.095–3.6)	14 (1.5–29)	8.9 (0.43–20)	13 (1.7–26)
MDA+IRS: Gengere	P4	Jan 2024 to Jun 2024	5		324	1948	1976	1407	71.2	21	1.5 (0.9–2.3)	1.5 (0.0–2.2)	0	1.6 (0.26–3.3)	0.75 (0–1.6)	6.0 (0.95–13)	2.7 (0–6.1)	6.2 (0.97–13)
MDA+IRS: Gengere	P5	Jul 2024 to Nov 2024			262	1974	2003	1978	98.8	7	0.4 (0.1–0.7)	0.4 (0.0–1.7)	0	1.8 (0.33–4.5)	0.19 (0–0.37)	7.5 (1.2–20)	0.81 (0–1.7)	7.5 (1.1–20)
MDA+IRS: Other four areas	P1	Jul 2022 to Dec 2022	2		1314	1008	1080	0	0	0				0.17 (0.12–0.26)		0.74 (0.51–1.06)		0.54 (0.36–1.01)
MDA+IRS: Other four areas	P2	Jan 2023 to Jun 2023	3		1275	214	214	206	96.3	4	1.9 (0.5–4.9)	2.2 (0.0–3.4)	0.3	0.04 (0.02–0.07)	0.023 (0–0.058)	0.18 (0.10–0.30)	0.10 (0–0.24)	0.12 (0.04–0.15)
MDA+IRS: Other four areas	P3	Jul 2023 to Dec 2023	4		1253	220	220	216	98.2	8	3.7 (1.6–7.2)	3.7 (0.4–6.0)	0	0.04 (0.03–0.06)	0.048 (0.0045–0.11)	0.18 (0.12–0.26)	0.20 (0.021–0.47)	0.14 (0.08–0.24)
MDA+IRS: Other four areas	P4	Jan 2024 to Jun 2024	5		1135	49	49	47	95.9	5	10.6 (3.5–23.1)	9.3 (2.5–17.9)	-1.3	0.01 (0.01–0.02)	0.029 (0.0056–0.069)	0.04 (0.03–0.07)	0.12 (0.025–0.27)	0.03 (0.02–0.05)
MDA+IRS: Other four areas	P5	Jul 2024 to Nov 2024			862	86	86	84	97.7	0	0.0 (0.0–4.3)	0.0 (0.0–0.0)	0	0.02 (0.01–0.04)	0.00 (0.00–0.00)	0.10 (0.05–0.20)	0.00 (0.00–0.00)	0.09 (0.05–0.18)

### Sheet: C health areas
Unit	Period	Dates	Survey	Trapped months	Working trap-nights	Anopheles caught (working traps)	Mosquitoes collected	Mosquitoes tested	Tested, %	Positive	Sporozoite rate pooled, % (95% CI)	Sporozoite rate population-weighted, % (95% CI)	Difference, percentage points	HBR per occupant-night (95% CI)	EIR per occupant, infective bites per month (95% CI)	HBR per working trap-night (95% CI)	EIR, infective Anopheles per trap per month (95% CI)	Density (95% CI)	HBR per occupant-night ratio, P5 vs P1 (point estimate)
Abia	P1	Jul 2022 to Dec 2022	2	6	531	1459	1497	0	0	0				0.55 (0.31–0.89)		2.75 (1.65–4.58)		2.27 (1.45–2.96)
Abia	P2	Jan 2023 to Jun 2023	3	6	229	286	288	236	81.9	28	11.9 (8.0–16.7)	11.9 (6.7–15.3)	0	0.26 (0.15–0.43)	0.95 (0.38–1.65)	1.25 (0.70–1.90)	4.51 (1.88–7.37)	1.37 (0.67–2.27)
Abia †	P3	Jul 2023 to Dec 2023	4	1	43	31	31	31	100	4	12.9 (3.6–29.8)	12.9 (0.0–41.2)	0	0.15 (0.04–0.32)	0.58 (0–1.3)	0.72 (0.18–1.40)	2.8 (0–5.8)	0.94 (0.29–1.68)
Ara	P1	Jul 2022 to Dec 2022	2	6	157	101	132	0	0	0				0.15 (0.06–0.25)		0.64 (0.24–0.94)		0.24 (0.09–0.51)
Ara	P2	Jan 2023 to Jun 2023	3	6	41	9	9	9	100	2	22.2 (2.8–60.0)	22.2 (0.0–25.0)	0	0.043 (0–0.090)	0.29 (0–0.68)	0.22 (0–0.45)	1.5 (0–3.4)	0.038 (0–0.074)
Ara	P3	Jul 2023 to Dec 2023	4	5	44	16	16	16	100	1	6.2 (0.2–30.2)	6.2 (0.0–9.1)	0	0.11 (0–0.14)	0.21 (0–0.39)	0.36 (0–0.72)	0.69 (0–2.0)	0.15 (0–0.22)
Awasi	P1	Jul 2022 to Dec 2022	2	6	402	778	921	0	0	0				0.38 (0.22–0.74)		1.94 (1.18–3.14)		2.17 (1.19–3.72)
Awasi	P2	Jan 2023 to Jun 2023	3	6	257	172	172	159	92.4	26	16.4 (11.0–23.0)	16.4 (12.4–20.7)	0	0.13 (0.07–0.25)	0.65 (0.30–1.35)	0.67 (0.45–1.02)	3.33 (1.83–5.59)	0.63 (0.31–1.23)
Awasi	P3	Jul 2023 to Dec 2023	4	5	258	474	477	377	79	46	12.2 (9.1–15.9)	12.2 (6.7–15.6)	0	0.33 (0.20–0.52)	1.23 (0.47–1.98)	1.84 (1.14–2.50)	6.82 (2.53–9.95)	1.63 (1.16–2.25)
Awasi	P4	Jan 2024 to Jun 2024	5	6	240	77	77	77	100	3	3.9 (0.8–11.0)	3.9 (0.0–9.7)	0	0.08 (0.03–0.19)	0.089 (0–0.15)	0.32 (0.15–0.60)	0.38 (0–0.62)	0.31 (0.13–0.64)
Awasi	P5	Jul 2024 to Nov 2024		5	416	234	234	230	98.3	20	8.7 (5.4–13.1)	8.7 (3.9–12.7)	0	0.16 (0.08–0.24)	0.43 (0.14–0.67)	0.56 (0.32–0.77)	1.49 (0.49–2.18)	0.57 (0.33–0.80)	0.43
Cawa	P1	Jul 2022 to Dec 2022	2	6	488	678	728	0	0	0				0.32 (0.21–0.48)		1.39 (0.90–2.04)		1.42 (0.90–2.09)
Cawa	P2	Jan 2023 to Jun 2023	3	6	306	258	258	256	99.2	18	7.0 (4.2–10.9)	7.0 (2.4–9.3)	0	0.19 (0.08–0.28)	0.41 (0.08–0.73)	0.84 (0.40–1.19)	1.80 (0.37–3.19)	0.90 (0.43–1.41)
Cawa †	P3	Jul 2023 to Dec 2023	4	1	44	9	9	9	100	1	11.1 (0.3–48.2)	11.1 (0.0–23.5)	0	0.05 (0.01–0.09)	0.16 (0–0.59)	0.20 (0.06–0.44)	0.69 (0–2.8)	0.21 (0–0.56)
Linga	P1	Jul 2022 to Dec 2022	2	6	131	328	331	0	0	0				0.51 (0.28–0.98)		2.50 (1.52–4.14)		3.61 (1.54–5.48)
Linga	P2	Jan 2023 to Jun 2023	3	6	116	44	44	43	97.7	2	4.7 (0.6–15.8)	4.7 (0.0–7.7)	0	0.09 (0.04–0.18)	0.13 (0–0.42)	0.38 (0.19–0.67)	0.54 (0–1.6)	0.23 (0.08–0.45)
Linga	P3	Jul 2023 to Dec 2023	4	5	103	49	49	48	98	6	12.5 (4.7–25.2)	12.5 (6.7–16.7)	0	0.14 (0.043–0.48)	0.52 (0.10–2.4)	0.48 (0.17–1.41)	1.8 (0.41–6.6)	0.36 (0.19–2.0)
Apala	P1	Jul 2022 to Dec 2022	2	6	284	188	189	0	0	0				0.15 (0.07–0.28)		0.66 (0.30–1.33)		0.34 (0.12–0.48)
Apala	P2	Jan 2023 to Jun 2023	3	6	363	66	66	61	92.4	0	0.0 (0.0–5.9)	0.0 (0.0–0.0)	0	0.04 (0.02–0.07)	0.00 (0.00–0.00)	0.18 (0.08–0.26)	0.00 (0.00–0.00)	0.08 (0.02–0.18)
Apala	P3	Jul 2023 to Dec 2023	4	6	285	69	69	69	100	2	2.9 (0.4–10.1)	2.9 (0.0–9.5)	0	0.06 (0.03–0.10)	0.057 (0–0.24)	0.24 (0.13–0.38)	0.21 (0–1.0)	0.19 (0.06–0.38)
Apala	P4	Jan 2024 to Jun 2024	5	5	287	13	13	11	84.6	0	0.0 (0.0–28.5)	0.0 (0.0–0.0)	0	0.01 (0.01–0.03)	0.00 (0.00–0.00)	0.05 (0.03–0.09)	0.00 (0.00–0.00)	0.04 (0.01–0.08)
Apala	P5	Jul 2024 to Nov 2024		5	130	7	7	7	100	0	0.0 (0.0–41.0)	0.0 (0.0–0.0)	0	0.02 (0.01–0.02)	0.00 (0.00–0.00)	0.05 (0.04–0.09)	0.00 (0.00–0.00)	0.06 (0.03–0.09)	0.10
Gengere	P1	Jul 2022 to Dec 2022	2	6	336	4272	4422	0	0	0				2.81 (0.59–5.31)		13 (2.4–26)		13 (2.1–27)
Gengere	P2	Jan 2023 to Jun 2023	3	6	362	652	653	494	75.7	22	4.5 (2.8–6.7)	4.5 (0.0–6.6)	0	0.37 (0.08–0.52)	0.50 (0–0.89)	1.80 (0.37–2.78)	2.4 (0–4.9)	1.68 (0.42–2.53)
Gengere	P3	Jul 2023 to Dec 2023	4	5	228	3202	3499	813	23.2	17	2.1 (1.2–3.3)	2.1 (0.6–2.8)	0	2.9 (0.34–5.3)	1.8 (0.095–3.6)	14 (1.5–29)	8.9 (0.43–20)	13 (1.7–26)
Gengere	P4	Jan 2024 to Jun 2024	5	6	324	1948	1976	1407	71.2	21	1.5 (0.9–2.3)	1.5 (0.0–2.2)	0	1.6 (0.26–3.3)	0.75 (0–1.6)	6.0 (0.95–13)	2.7 (0–6.1)	6.2 (0.97–13)
Gengere	P5	Jul 2024 to Nov 2024		5	262	1974	2003	1978	98.8	7	0.4 (0.1–0.7)	0.4 (0.0–1.7)	0	1.8 (0.33–4.5)	0.19 (0–0.37)	7.5 (1.2–20)	0.81 (0–1.7)	7.5 (1.1–20)	0.64
Lanyi	P1	Jul 2022 to Dec 2022	2	6	214	128	128	0	0	0				0.14 (0.07–0.19)		0.60 (0.39–1.19)		0.43 (0–0.62)
Lanyi	P2	Jan 2023 to Jun 2023	3	6	169	52	52	51	98.1	1	2.0 (0.0–10.4)	2.0 (0.0–2.7)	0	0.07 (0.01–0.10)	0.039 (0–0.074)	0.31 (0.06–0.40)	0.18 (0–0.31)	0.36 (0–0.44)
Lanyi	P3	Jul 2023 to Dec 2023	4	6	241	46	46	44	95.7	1	2.3 (0.1–12.0)	2.3 (0.0–6.4)	0	0.04 (0.01–0.08)	0.029 (0–0.061)	0.19 (0.06–0.37)	0.13 (0–0.29)	0.14 (0.05–0.30)
Lanyi	P4	Jan 2024 to Jun 2024	5	6	193	8	8	8	100	0	0.0 (0.0–36.9)	0.0 (0.0–0.0)	0	0.01 (0.00–0.03)	0.00 (0.00–0.00)	0.04 (0.01–0.11)	0.00 (0.00–0.00)	0.038 (0.0088–0.12)
Lanyi	P5	Jul 2024 to Nov 2024		5	205	43	43	41	95.3	0	0.0 (0.0–8.6)	0.0 (0.0–0.0)	0	0.04 (0.02–0.13)	0.00 (0.00–0.00)	0.21 (0.09–0.61)	0.00 (0.00–0.00)	0.21 (0.09–0.61)	0.30
Ugudo-Zii	P1	Jul 2022 to Dec 2022	2	6	480	228	229	0	0	0				0.11 (0.023–0.28)		0.48 (0.090–1.0)		0.39 (0.075–0.96)
Ugudo-Zii	P2	Jan 2023 to Jun 2023	3	6	445	30	30	28	93.3	1	3.6 (0.1–18.3)	3.6 (0.0–8.0)	0	0.02 (0.01–0.03)	0.018 (0–0.057)	0.07 (0.03–0.11)	0.073 (0–0.23)	0.05 (0.02–0.07)
Ugudo-Zii	P3	Jul 2023 to Dec 2023	4	6	453	76	76	74	97.4	4	5.4 (1.5–13.3)	5.4 (0.0–9.3)	0	0.04 (0.01–0.09)	0.069 (0–0.22)	0.17 (0.05–0.34)	0.28 (0–0.84)	0.17 (0.035–0.39)
Ugudo-Zii	P4	Jan 2024 to Jun 2024	5	6	392	16	16	16	100	2	12.5 (1.6–38.3)	12.5 (0.0–40.0)	0	0.01 (0.00–0.01)	0.035 (0–0.079)	0.04 (0.02–0.07)	0.16 (0–0.32)	0.021 (0–0.041)
Ugudo-Zii	P5	Jul 2024 to Nov 2024		5	369	14	14	14	100	0	0.0 (0.0–23.2)	0.0 (0.0–0.0)	0	0.01 (0.00–0.02)	0.00 (0.00–0.00)	0.04 (0.01–0.09)	0.00 (0.00–0.00)	0.04 (0.01–0.09)	0.07
Uyandu	P1	Jul 2022 to Dec 2022	2	6	336	464	534	0	0	0				0.33 (0.23–0.60)		1.38 (1.00–2.21)		1.16 (0.77–3.11)
Uyandu	P2	Jan 2023 to Jun 2023	3	6	298	66	66	66	100	2	3.0 (0.4–10.5)	3.0 (0.0–3.4)	0	0.051 (0.0050–0.19)	0.047 (0–0.19)	0.22 (0.020–0.77)	0.20 (0–0.79)	0.034 (0–0.056)
Uyandu	P3	Jul 2023 to Dec 2023	4	6	274	29	29	29	100	1	3.4 (0.1–17.8)	3.4 (0.0–5.0)	0	0.023 (0.0028–0.064)	0.024 (0–0.096)	0.11 (0.014–0.27)	0.11 (0–0.39)	0.056 (0.0077–0.13)
Uyandu	P4	Jan 2024 to Jun 2024	5	6	263	12	12	12	100	3	25.0 (5.5–57.2)	25.0 (0.0–42.9)	0	0.011 (0.0017–0.035)	0.082 (0–0.26)	0.046 (0.0074–0.13)	0.35 (0–0.93)	0.020 (0–0.057)
Uyandu	P5	Jul 2024 to Nov 2024		5	158	22	22	22	100	0	0.0 (0.0–15.4)	0.0 (0.0–0.0)	0	0.030 (0–0.059)	0.00 (0.00–0.00)	0.14 (0–0.25)	0.00 (0.00–0.00)	0.092 (0–0.18)	0.09
Anzika	P1	Jul 2022 to Dec 2022	2	6	360	55	56	0	0	0				0.03 (0.02–0.04)		0.15 (0.08–0.21)		0.19 (0.10–0.30)
Anzika	P2	Jan 2023 to Jun 2023	3	6	395	29	29	27	93.1	0	0.0 (0.0–12.8)	0.0 (0.0–0.0)	0	0.01 (0.00–0.03)	0.00 (0.00–0.00)	0.07 (0.02–0.13)	0.00 (0.00–0.00)	0.076 (0.0076–0.14)
Anzika	P3	Jul 2023 to Dec 2023	4	6	407	97	97	96	99	1	1.0 (0.0–5.7)	1.0 (0.0–2.4)	0	0.053 (0.012–0.13)	0.017 (0–0.085)	0.24 (0.054–0.56)	0.076 (0–0.35)	0.14 (0.05–0.30)
Anzika	P4	Jan 2024 to Jun 2024	5	6	389	13	13	13	100	0	0.0 (0.0–24.7)	0.0 (0.0–0.0)	0	0.01 (0.00–0.01)	0.00 (0.00–0.00)	0.03 (0.01–0.06)	0.00 (0.00–0.00)	0.043 (0.010–0.11)
Anzika	P5	Jul 2024 to Nov 2024		5	199	13	13	13	100	1	7.7 (0.2–36.0)	7.7 (0.0–20.0)	0	0.02 (0.00–0.04)	0.037 (0–0.15)	0.07 (0.02–0.15)	0.15 (0–0.62)	0.07 (0.02–0.15)	0.52
Pakala	P1	Jul 2022 to Dec 2022	2	5	279	241	245	0	0	0				0.19 (0.09–0.25)		0.86 (0.54–1.06)		0.86 (0.36–1.08)
Pakala	P2	Jan 2023 to Jun 2023	3	6	378	34	35	31	88.6	0	0.0 (0.0–11.2)	0.0 (0.0–0.0)	0	0.02 (0.01–0.04)	0.00 (0.00–0.00)	0.09 (0.06–0.21)	0.00 (0.00–0.00)	0.09 (0.06–0.21)
Pakala	P3	Jul 2023 to Dec 2023	4	6	345	97	98	97	99	5	5.2 (1.7–11.6)	5.2 (3.1–8.3)	0	0.06 (0.03–0.09)	0.10 (0.03–0.15)	0.28 (0.14–0.37)	0.44 (0.19–0.72)	0.25 (0.11–0.36)
Pakala	P4	Jan 2024 to Jun 2024	5	6	384	43	43	42	97.7	2	4.8 (0.6–16.2)	4.8 (0.0–15.8)	0	0.02 (0.01–0.04)	0.036 (0–0.059)	0.11 (0.05–0.14)	0.16 (0–0.31)	0.10 (0.04–0.14)
Pakala	P5	Jul 2024 to Nov 2024		4	70	16	20	20	100	1	5.0 (0.1–24.9)	5.0 (0.0–5.3)	0	0.059 (0.0059–0.15)	0.090 (0–0.24)	0.23 (0.029–0.42)	0.35 (0–0.67)	0.22 (0.029–0.40)	0.31
Panyadong	P1	Jul 2022 to Dec 2022	2	6	279	349	349	0	0	0				0.26 (0.08–0.36)		1.25 (0.47–1.66)		1.23 (0.36–1.92)
Panyadong	P2	Jan 2023 to Jun 2023	3	6	419	70	72	70	97.2	3	4.3 (0.9–12.0)	4.3 (0.0–6.1)	0	0.033 (0.0041–0.058)	0.043 (0–0.10)	0.17 (0.026–0.29)	0.22 (0–0.52)	0.17 (0.027–0.33)
Panyadong	P3	Jul 2023 to Dec 2023	4	6	320	224	224	222	99.1	16	7.2 (4.2–11.4)	7.2 (0.0–10.1)	0	0.16 (0.012–0.36)	0.34 (0–0.74)	0.70 (0.068–1.4)	1.5 (0–3.0)	0.44 (0.069–0.89)
Panyadong	P4	Jan 2024 to Jun 2024	5	5	329	63	63	62	98.4	7	11.3 (4.7–21.9)	11.3 (0.0–15.4)	0	0.04 (0.01–0.07)	0.13 (0–0.31)	0.19 (0.04–0.32)	0.66 (0–1.5)	0.17 (0.04–0.29)
Panyadong	P5	Jul 2024 to Nov 2024		5	157	30	30	30	100	3	10.0 (2.1–26.5)	10.0 (0.0–12.8)	0	0.04 (0.01–0.07)	0.12 (0–0.24)	0.19 (0.06–0.35)	0.58 (0–1.3)	0.19 (0.06–0.35)	0.15
Udongo Abira	P1	Jul 2022 to Dec 2022	2	5	384	95	97	0	0	0				0.05 (0.03–0.08)		0.25 (0.12–0.38)		0.21 (0.10–0.30)
Udongo Abira	P2	Jan 2023 to Jun 2023	3	6	457	45	45	45	100	1	2.2 (0.1–11.8)	2.2 (0.0–6.1)	0	0.02 (0.01–0.03)	0.013 (0–0.046)	0.10 (0.05–0.17)	0.067 (0–0.25)	0.07 (0.03–0.11)
Udongo Abira	P3	Jul 2023 to Dec 2023	4	6	380	105	105	105	100	1	1.0 (0.0–5.2)	1.0 (0.0–1.7)	0	0.06 (0.02–0.13)	0.016 (0–0.063)	0.28 (0.11–0.63)	0.080 (0–0.31)	0.21 (0.13–0.32)
Udongo Abira	P4	Jan 2024 to Jun 2024	5	6	353	102	110	110	100	3	2.7 (0.6–7.8)	2.7 (0.0–6.5)	0	0.07 (0.02–0.15)	0.061 (0–0.12)	0.29 (0.07–0.58)	0.24 (0–0.49)	0.22 (0.05–0.36)
Udongo Abira	P5	Jul 2024 to Nov 2024		5	237	45	45	44	97.8	3	6.8 (1.4–18.7)	6.8 (0.0–9.7)	0	0.05 (0.02–0.12)	0.11 (0–0.24)	0.19 (0.07–0.38)	0.39 (0–0.79)	0.19 (0.07–0.39)	1.00

### Sheet: D sensitivity
Variant	Measure	Zone	Period	Estimate (95% CI)
Cells with fewer than three trapped months kept	Density (Anopheles per working trap-night, randomly selected houses)	Routine	P1	1.66 (1.27–2.11)
Cells with fewer than three trapped months kept	Density (Anopheles per working trap-night, randomly selected houses)	MDA+IRS	P1	3.83 (0.98–8.06)
Cells with fewer than three trapped months kept	Density (Anopheles per working trap-night, randomly selected houses)	IRS	P1	0.58 (0.36–0.74)
Cells with fewer than three trapped months kept	Density (Anopheles per working trap-night, randomly selected houses)	Routine	P2	0.67 (0.46–0.93)
Cells with fewer than three trapped months kept	Density (Anopheles per working trap-night, randomly selected houses)	MDA+IRS	P2	0.54 (0.19–0.75)
Cells with fewer than three trapped months kept	Density (Anopheles per working trap-night, randomly selected houses)	IRS	P2	0.10 (0.05–0.15)
Cells with fewer than three trapped months kept	Density (Anopheles per working trap-night, randomly selected houses)	Routine	P3	0.63 (0.47–1.02)
Cells with fewer than three trapped months kept	Density (Anopheles per working trap-night, randomly selected houses)	MDA+IRS	P3	3.6 (0.60–7.2)
Cells with fewer than three trapped months kept	Density (Anopheles per working trap-night, randomly selected houses)	IRS	P3	0.25 (0.15–0.36)
Cells with fewer than three trapped months kept	Density (Anopheles per working trap-night, randomly selected houses)	Routine	P4	0.31 (0.12–0.61)
Cells with fewer than three trapped months kept	Density (Anopheles per working trap-night, randomly selected houses)	MDA+IRS	P4	1.7 (0.30–3.5)
Cells with fewer than three trapped months kept	Density (Anopheles per working trap-night, randomly selected houses)	IRS	P4	0.12 (0.08–0.17)
Cells with fewer than three trapped months kept	Density (Anopheles per working trap-night, randomly selected houses)	Routine	P5	0.57 (0.34–0.80)
Cells with fewer than three trapped months kept	Density (Anopheles per working trap-night, randomly selected houses)	MDA+IRS	P5	2.1 (0.35–5.5)
Cells with fewer than three trapped months kept	Density (Anopheles per working trap-night, randomly selected houses)	IRS	P5	0.16 (0.08–0.25)
Cells with fewer than three trapped months kept	EIR (infective Anopheles per trap per month)	Routine	P1
Cells with fewer than three trapped months kept	EIR (infective Anopheles per trap per month)	MDA+IRS	P1
Cells with fewer than three trapped months kept	EIR (infective Anopheles per trap per month)	IRS	P1
Cells with fewer than three trapped months kept	EIR (infective Anopheles per trap per month)	Routine	P2	2.45 (1.51–3.35)
Cells with fewer than three trapped months kept	EIR (infective Anopheles per trap per month)	MDA+IRS	P2	0.74 (0.15–1.44)
Cells with fewer than three trapped months kept	EIR (infective Anopheles per trap per month)	IRS	P2	0.060 (0–0.14)
Cells with fewer than three trapped months kept	EIR (infective Anopheles per trap per month)	Routine	P3	2.40 (1.58–3.99)
Cells with fewer than three trapped months kept	EIR (infective Anopheles per trap per month)	MDA+IRS	P3	2.6 (0.24–5.6)
Cells with fewer than three trapped months kept	EIR (infective Anopheles per trap per month)	IRS	P3	0.47 (0.13–0.78)
Cells with fewer than three trapped months kept	EIR (infective Anopheles per trap per month)	Routine	P4	0.38 (0–0.63)
Cells with fewer than three trapped months kept	EIR (infective Anopheles per trap per month)	MDA+IRS	P4	0.83 (0.088–1.8)
Cells with fewer than three trapped months kept	EIR (infective Anopheles per trap per month)	IRS	P4	0.23 (0.034–0.40)
Cells with fewer than three trapped months kept	EIR (infective Anopheles per trap per month)	Routine	P5	1.49 (0.40–2.24)
Cells with fewer than three trapped months kept	EIR (infective Anopheles per trap per month)	MDA+IRS	P5	0.22 (0.032–0.50)
Cells with fewer than three trapped months kept	EIR (infective Anopheles per trap per month)	IRS	P5	0.35 (0.12–0.62)
Cells with fewer than three trapped months kept	EIR per occupant (infective bites per month)	Routine	P1
Cells with fewer than three trapped months kept	EIR per occupant (infective bites per month)	MDA+IRS	P1
Cells with fewer than three trapped months kept	EIR per occupant (infective bites per month)	IRS	P1
Cells with fewer than three trapped months kept	EIR per occupant (infective bites per month)	Routine	P2	0.51 (0.31–0.74)
Cells with fewer than three trapped months kept	EIR per occupant (infective bites per month)	MDA+IRS	P2	0.15 (0.04–0.27)
Cells with fewer than three trapped months kept	EIR per occupant (infective bites per month)	IRS	P2	0.012 (0–0.026)
Cells with fewer than three trapped months kept	EIR per occupant (infective bites per month)	Routine	P3	0.49 (0.32–0.91)
Cells with fewer than three trapped months kept	EIR per occupant (infective bites per month)	MDA+IRS	P3	0.54 (0.058–1.0)
Cells with fewer than three trapped months kept	EIR per occupant (infective bites per month)	IRS	P3	0.10 (0.03–0.19)
Cells with fewer than three trapped months kept	EIR per occupant (infective bites per month)	Routine	P4	0.089 (0–0.15)
Cells with fewer than three trapped months kept	EIR per occupant (infective bites per month)	MDA+IRS	P4	0.22 (0.021–0.45)
Cells with fewer than three trapped months kept	EIR per occupant (infective bites per month)	IRS	P4	0.049 (0.0083–0.085)
Cells with fewer than three trapped months kept	EIR per occupant (infective bites per month)	Routine	P5	0.43 (0.10–0.70)
Cells with fewer than three trapped months kept	EIR per occupant (infective bites per month)	MDA+IRS	P5	0.052 (0.0084–0.11)
Cells with fewer than three trapped months kept	EIR per occupant (infective bites per month)	IRS	P5	0.08 (0.03–0.16)
Cells with fewer than three trapped months kept	HBR (Anopheles per working trap-night)	Routine	P1	1.70 (1.37–2.20)
Cells with fewer than three trapped months kept	HBR (Anopheles per working trap-night)	MDA+IRS	P1	3.98 (1.24–8.15)
Cells with fewer than three trapped months kept	HBR (Anopheles per working trap-night)	IRS	P1	0.58 (0.40–0.69)
Cells with fewer than three trapped months kept	HBR (Anopheles per working trap-night)	Routine	P2	0.70 (0.51–0.90)
Cells with fewer than three trapped months kept	HBR (Anopheles per working trap-night)	MDA+IRS	P2	0.62 (0.30–0.89)
Cells with fewer than three trapped months kept	HBR (Anopheles per working trap-night)	IRS	P2	0.10 (0.06–0.15)
Cells with fewer than three trapped months kept	HBR (Anopheles per working trap-night)	Routine	P3	0.69 (0.49–0.93)
Cells with fewer than three trapped months kept	HBR (Anopheles per working trap-night)	MDA+IRS	P3	3.9 (0.55–8.1)
Cells with fewer than three trapped months kept	HBR (Anopheles per working trap-night)	IRS	P3	0.35 (0.16–0.55)
Cells with fewer than three trapped months kept	HBR (Anopheles per working trap-night)	Routine	P4	0.32 (0.13–0.57)
Cells with fewer than three trapped months kept	HBR (Anopheles per working trap-night)	MDA+IRS	P4	1.7 (0.30–3.5)
Cells with fewer than three trapped months kept	HBR (Anopheles per working trap-night)	IRS	P4	0.14 (0.08–0.22)
Cells with fewer than three trapped months kept	HBR (Anopheles per working trap-night)	Routine	P5	0.56 (0.34–0.77)
Cells with fewer than three trapped months kept	HBR (Anopheles per working trap-night)	MDA+IRS	P5	2.1 (0.38–5.4)
Cells with fewer than three trapped months kept	HBR (Anopheles per working trap-night)	IRS	P5	0.16 (0.08–0.25)
Cells with fewer than three trapped months kept	HBR per occupant-night	Routine	P1	0.35 (0.28–0.46)
Cells with fewer than three trapped months kept	HBR per occupant-night	MDA+IRS	P1	0.89 (0.30–1.65)
Cells with fewer than three trapped months kept	HBR per occupant-night	IRS	P1	0.12 (0.08–0.15)
Cells with fewer than three trapped months kept	HBR per occupant-night	Routine	P2	0.15 (0.11–0.20)
Cells with fewer than three trapped months kept	HBR per occupant-night	MDA+IRS	P2	0.13 (0.07–0.17)
Cells with fewer than three trapped months kept	HBR per occupant-night	IRS	P2	0.02 (0.01–0.03)
Cells with fewer than three trapped months kept	HBR per occupant-night	Routine	P3	0.15 (0.10–0.22)
Cells with fewer than three trapped months kept	HBR per occupant-night	MDA+IRS	P3	0.82 (0.13–1.5)
Cells with fewer than three trapped months kept	HBR per occupant-night	IRS	P3	0.08 (0.04–0.13)
Cells with fewer than three trapped months kept	HBR per occupant-night	Routine	P4	0.08 (0.03–0.18)
Cells with fewer than three trapped months kept	HBR per occupant-night	MDA+IRS	P4	0.45 (0.084–0.90)
Cells with fewer than three trapped months kept	HBR per occupant-night	IRS	P4	0.03 (0.02–0.05)
Cells with fewer than three trapped months kept	HBR per occupant-night	Routine	P5	0.16 (0.09–0.24)
Cells with fewer than three trapped months kept	HBR per occupant-night	MDA+IRS	P5	0.50 (0.098–1.2)
Cells with fewer than three trapped months kept	HBR per occupant-night	IRS	P5	0.04 (0.02–0.07)
Cells with fewer than three trapped months kept	Sporozoite rate, %	Routine	P1
Cells with fewer than three trapped months kept	Sporozoite rate, %	MDA+IRS	P1
Cells with fewer than three trapped months kept	Sporozoite rate, %	IRS	P1
Cells with fewer than three trapped months kept	Sporozoite rate, %	Routine	P2	13.2 (6.4–14.6)
Cells with fewer than three trapped months kept	Sporozoite rate, %	MDA+IRS	P2	2.8 (1.0–3.9)
Cells with fewer than three trapped months kept	Sporozoite rate, %	IRS	P2	1.4 (0.0–2.3)
Cells with fewer than three trapped months kept	Sporozoite rate, %	Routine	P3	10.6 (5.5–16.6)
Cells with fewer than three trapped months kept	Sporozoite rate, %	MDA+IRS	P3	3.3 (0.9–4.9)
Cells with fewer than three trapped months kept	Sporozoite rate, %	IRS	P3	3.3 (1.6–4.6)
Cells with fewer than three trapped months kept	Sporozoite rate, %	Routine	P4	3.9 (0.0–10.1)
Cells with fewer than three trapped months kept	Sporozoite rate, %	MDA+IRS	P4	7.2 (1.7–12.5)
Cells with fewer than three trapped months kept	Sporozoite rate, %	IRS	P4	4.2 (0.8–7.3)
Cells with fewer than three trapped months kept	Sporozoite rate, %	Routine	P5	8.7 (3.3–12.0)
Cells with fewer than three trapped months kept	Sporozoite rate, %	MDA+IRS	P5	0.1 (0.0–0.5)
Cells with fewer than three trapped months kept	Sporozoite rate, %	IRS	P5	7.3 (2.4–11.4)
Routine comparator fixed to Awasi	Density (Anopheles per working trap-night, randomly selected houses)	Routine	P1	2.17 (1.26–3.80)
Routine comparator fixed to Awasi	Density (Anopheles per working trap-night, randomly selected houses)	MDA+IRS	P1	3.83 (0.99–8.18)
Routine comparator fixed to Awasi	Density (Anopheles per working trap-night, randomly selected houses)	IRS	P1	0.58 (0.34–0.75)
Routine comparator fixed to Awasi	Density (Anopheles per working trap-night, randomly selected houses)	Routine	P2	0.63 (0.32–1.17)
Routine comparator fixed to Awasi	Density (Anopheles per working trap-night, randomly selected houses)	MDA+IRS	P2	0.54 (0.20–0.77)
Routine comparator fixed to Awasi	Density (Anopheles per working trap-night, randomly selected houses)	IRS	P2	0.10 (0.05–0.14)
Routine comparator fixed to Awasi	Density (Anopheles per working trap-night, randomly selected houses)	Routine	P3	1.63 (1.16–2.15)
Routine comparator fixed to Awasi	Density (Anopheles per working trap-night, randomly selected houses)	MDA+IRS	P3	3.6 (0.53–7.3)
Routine comparator fixed to Awasi	Density (Anopheles per working trap-night, randomly selected houses)	IRS	P3	0.25 (0.14–0.35)
Routine comparator fixed to Awasi	Density (Anopheles per working trap-night, randomly selected houses)	Routine	P4	0.31 (0.13–0.62)
Routine comparator fixed to Awasi	Density (Anopheles per working trap-night, randomly selected houses)	MDA+IRS	P4	1.7 (0.34–3.7)
Routine comparator fixed to Awasi	Density (Anopheles per working trap-night, randomly selected houses)	IRS	P4	0.12 (0.07–0.18)
Routine comparator fixed to Awasi	Density (Anopheles per working trap-night, randomly selected houses)	Routine	P5	0.57 (0.34–0.81)
Routine comparator fixed to Awasi	Density (Anopheles per working trap-night, randomly selected houses)	MDA+IRS	P5	2.1 (0.40–6.0)
Routine comparator fixed to Awasi	Density (Anopheles per working trap-night, randomly selected houses)	IRS	P5	0.16 (0.08–0.25)
Routine comparator fixed to Awasi	EIR (infective Anopheles per trap per month)	Routine	P1
Routine comparator fixed to Awasi	EIR (infective Anopheles per trap per month)	MDA+IRS	P1
Routine comparator fixed to Awasi	EIR (infective Anopheles per trap per month)	IRS	P1
Routine comparator fixed to Awasi	EIR (infective Anopheles per trap per month)	Routine	P2	3.33 (1.69–5.39)
Routine comparator fixed to Awasi	EIR (infective Anopheles per trap per month)	MDA+IRS	P2	0.74 (0.15–1.43)
Routine comparator fixed to Awasi	EIR (infective Anopheles per trap per month)	IRS	P2	0.060 (0–0.13)
Routine comparator fixed to Awasi	EIR (infective Anopheles per trap per month)	Routine	P3	6.82 (2.23–9.83)
Routine comparator fixed to Awasi	EIR (infective Anopheles per trap per month)	MDA+IRS	P3	2.6 (0.26–5.4)
Routine comparator fixed to Awasi	EIR (infective Anopheles per trap per month)	IRS	P3	0.47 (0.14–0.81)
Routine comparator fixed to Awasi	EIR (infective Anopheles per trap per month)	Routine	P4	0.38 (0–0.61)
Routine comparator fixed to Awasi	EIR (infective Anopheles per trap per month)	MDA+IRS	P4	0.83 (0.093–1.7)
Routine comparator fixed to Awasi	EIR (infective Anopheles per trap per month)	IRS	P4	0.23 (0.036–0.43)
Routine comparator fixed to Awasi	EIR (infective Anopheles per trap per month)	Routine	P5	1.49 (0.45–2.12)
Routine comparator fixed to Awasi	EIR (infective Anopheles per trap per month)	MDA+IRS	P5	0.22 (0.027–0.52)
Routine comparator fixed to Awasi	EIR (infective Anopheles per trap per month)	IRS	P5	0.35 (0.11–0.62)
Routine comparator fixed to Awasi	EIR per occupant (infective bites per month)	Routine	P1
Routine comparator fixed to Awasi	EIR per occupant (infective bites per month)	MDA+IRS	P1
Routine comparator fixed to Awasi	EIR per occupant (infective bites per month)	IRS	P1
Routine comparator fixed to Awasi	EIR per occupant (infective bites per month)	Routine	P2	0.65 (0.26–1.32)
Routine comparator fixed to Awasi	EIR per occupant (infective bites per month)	MDA+IRS	P2	0.15 (0.03–0.27)
Routine comparator fixed to Awasi	EIR per occupant (infective bites per month)	IRS	P2	0.012 (0–0.026)
Routine comparator fixed to Awasi	EIR per occupant (infective bites per month)	Routine	P3	1.23 (0.51–2.04)
Routine comparator fixed to Awasi	EIR per occupant (infective bites per month)	MDA+IRS	P3	0.54 (0.062–1.0)
Routine comparator fixed to Awasi	EIR per occupant (infective bites per month)	IRS	P3	0.10 (0.03–0.19)
Routine comparator fixed to Awasi	EIR per occupant (infective bites per month)	Routine	P4	0.089 (0–0.15)
Routine comparator fixed to Awasi	EIR per occupant (infective bites per month)	MDA+IRS	P4	0.22 (0.023–0.44)
Routine comparator fixed to Awasi	EIR per occupant (infective bites per month)	IRS	P4	0.049 (0.0076–0.089)
Routine comparator fixed to Awasi	EIR per occupant (infective bites per month)	Routine	P5	0.43 (0.13–0.65)
Routine comparator fixed to Awasi	EIR per occupant (infective bites per month)	MDA+IRS	P5	0.052 (0.0073–0.11)
Routine comparator fixed to Awasi	EIR per occupant (infective bites per month)	IRS	P5	0.08 (0.03–0.16)
Routine comparator fixed to Awasi	HBR (Anopheles per working trap-night)	Routine	P1	1.94 (1.22–3.32)
Routine comparator fixed to Awasi	HBR (Anopheles per working trap-night)	MDA+IRS	P1	3.98 (1.24–8.24)
Routine comparator fixed to Awasi	HBR (Anopheles per working trap-night)	IRS	P1	0.58 (0.40–0.68)
Routine comparator fixed to Awasi	HBR (Anopheles per working trap-night)	Routine	P2	0.67 (0.44–0.99)
Routine comparator fixed to Awasi	HBR (Anopheles per working trap-night)	MDA+IRS	P2	0.62 (0.29–0.92)
Routine comparator fixed to Awasi	HBR (Anopheles per working trap-night)	IRS	P2	0.10 (0.07–0.14)
Routine comparator fixed to Awasi	HBR (Anopheles per working trap-night)	Routine	P3	1.84 (1.14–2.46)
Routine comparator fixed to Awasi	HBR (Anopheles per working trap-night)	MDA+IRS	P3	3.9 (0.52–8.3)
Routine comparator fixed to Awasi	HBR (Anopheles per working trap-night)	IRS	P3	0.35 (0.18–0.54)
Routine comparator fixed to Awasi	HBR (Anopheles per working trap-night)	Routine	P4	0.32 (0.16–0.60)
Routine comparator fixed to Awasi	HBR (Anopheles per working trap-night)	MDA+IRS	P4	1.7 (0.34–3.6)
Routine comparator fixed to Awasi	HBR (Anopheles per working trap-night)	IRS	P4	0.14 (0.08–0.20)
Routine comparator fixed to Awasi	HBR (Anopheles per working trap-night)	Routine	P5	0.56 (0.34–0.78)
Routine comparator fixed to Awasi	HBR (Anopheles per working trap-night)	MDA+IRS	P5	2.1 (0.43–6.0)
Routine comparator fixed to Awasi	HBR (Anopheles per working trap-night)	IRS	P5	0.16 (0.08–0.26)
Routine comparator fixed to Awasi	HBR per occupant-night	Routine	P1	0.38 (0.22–0.74)
Routine comparator fixed to Awasi	HBR per occupant-night	MDA+IRS	P1	0.89 (0.30–1.63)
Routine comparator fixed to Awasi	HBR per occupant-night	IRS	P1	0.12 (0.07–0.15)
Routine comparator fixed to Awasi	HBR per occupant-night	Routine	P2	0.13 (0.07–0.23)
Routine comparator fixed to Awasi	HBR per occupant-night	MDA+IRS	P2	0.13 (0.07–0.18)
Routine comparator fixed to Awasi	HBR per occupant-night	IRS	P2	0.02 (0.01–0.03)
Routine comparator fixed to Awasi	HBR per occupant-night	Routine	P3	0.33 (0.20–0.51)
Routine comparator fixed to Awasi	HBR per occupant-night	MDA+IRS	P3	0.82 (0.12–1.5)
Routine comparator fixed to Awasi	HBR per occupant-night	IRS	P3	0.08 (0.04–0.12)
Routine comparator fixed to Awasi	HBR per occupant-night	Routine	P4	0.08 (0.03–0.18)
Routine comparator fixed to Awasi	HBR per occupant-night	MDA+IRS	P4	0.45 (0.09–0.91)
Routine comparator fixed to Awasi	HBR per occupant-night	IRS	P4	0.03 (0.02–0.05)
Routine comparator fixed to Awasi	HBR per occupant-night	Routine	P5	0.16 (0.09–0.23)
Routine comparator fixed to Awasi	HBR per occupant-night	MDA+IRS	P5	0.50 (0.11–1.3)
Routine comparator fixed to Awasi	HBR per occupant-night	IRS	P5	0.04 (0.02–0.08)
Routine comparator fixed to Awasi	Sporozoite rate, %	Routine	P1
Routine comparator fixed to Awasi	Sporozoite rate, %	MDA+IRS	P1
Routine comparator fixed to Awasi	Sporozoite rate, %	IRS	P1
Routine comparator fixed to Awasi	Sporozoite rate, %	Routine	P2	16.4 (11.4–20.4)
Routine comparator fixed to Awasi	Sporozoite rate, %	MDA+IRS	P2	2.8 (1.1–3.9)
Routine comparator fixed to Awasi	Sporozoite rate, %	IRS	P2	1.4 (0.0–2.4)
Routine comparator fixed to Awasi	Sporozoite rate, %	Routine	P3	12.2 (6.9–15.5)
Routine comparator fixed to Awasi	Sporozoite rate, %	MDA+IRS	P3	3.3 (0.9–5.0)
Routine comparator fixed to Awasi	Sporozoite rate, %	IRS	P3	3.3 (1.7–4.5)
Routine comparator fixed to Awasi	Sporozoite rate, %	Routine	P4	3.9 (0.0–9.3)
Routine comparator fixed to Awasi	Sporozoite rate, %	MDA+IRS	P4	7.2 (2.1–12.8)
Routine comparator fixed to Awasi	Sporozoite rate, %	IRS	P4	4.2 (1.1–6.9)
Routine comparator fixed to Awasi	Sporozoite rate, %	Routine	P5	8.7 (3.8–12.5)
Routine comparator fixed to Awasi	Sporozoite rate, %	MDA+IRS	P5	0.1 (0.0–0.5)
Routine comparator fixed to Awasi	Sporozoite rate, %	IRS	P5	7.3 (2.5–11.3)
Routine comparator fixed to Awasi, MDA+IRS without Gengere	Density (Anopheles per working trap-night, randomly selected houses)	Routine	P1	2.17 (1.21–3.80)
Routine comparator fixed to Awasi, MDA+IRS without Gengere	Density (Anopheles per working trap-night, randomly selected houses)	MDA+IRS	P1	0.54 (0.36–0.94)
Routine comparator fixed to Awasi, MDA+IRS without Gengere	Density (Anopheles per working trap-night, randomly selected houses)	IRS	P1	0.58 (0.36–0.75)
Routine comparator fixed to Awasi, MDA+IRS without Gengere	Density (Anopheles per working trap-night, randomly selected houses)	Routine	P2	0.63 (0.33–1.24)
Routine comparator fixed to Awasi, MDA+IRS without Gengere	Density (Anopheles per working trap-night, randomly selected houses)	MDA+IRS	P2	0.12 (0.03–0.15)
Routine comparator fixed to Awasi, MDA+IRS without Gengere	Density (Anopheles per working trap-night, randomly selected houses)	IRS	P2	0.10 (0.05–0.15)
Routine comparator fixed to Awasi, MDA+IRS without Gengere	Density (Anopheles per working trap-night, randomly selected houses)	Routine	P3	1.63 (1.16–2.09)
Routine comparator fixed to Awasi, MDA+IRS without Gengere	Density (Anopheles per working trap-night, randomly selected houses)	MDA+IRS	P3	0.14 (0.08–0.23)
Routine comparator fixed to Awasi, MDA+IRS without Gengere	Density (Anopheles per working trap-night, randomly selected houses)	IRS	P3	0.25 (0.15–0.37)
Routine comparator fixed to Awasi, MDA+IRS without Gengere	Density (Anopheles per working trap-night, randomly selected houses)	Routine	P4	0.31 (0.13–0.64)
Routine comparator fixed to Awasi, MDA+IRS without Gengere	Density (Anopheles per working trap-night, randomly selected houses)	MDA+IRS	P4	0.03 (0.02–0.05)
Routine comparator fixed to Awasi, MDA+IRS without Gengere	Density (Anopheles per working trap-night, randomly selected houses)	IRS	P4	0.12 (0.06–0.17)
Routine comparator fixed to Awasi, MDA+IRS without Gengere	Density (Anopheles per working trap-night, randomly selected houses)	Routine	P5	0.57 (0.33–0.80)
Routine comparator fixed to Awasi, MDA+IRS without Gengere	Density (Anopheles per working trap-night, randomly selected houses)	MDA+IRS	P5	0.09 (0.05–0.17)
Routine comparator fixed to Awasi, MDA+IRS without Gengere	Density (Anopheles per working trap-night, randomly selected houses)	IRS	P5	0.16 (0.08–0.25)
Routine comparator fixed to Awasi, MDA+IRS without Gengere	EIR (infective Anopheles per trap per month)	Routine	P1
Routine comparator fixed to Awasi, MDA+IRS without Gengere	EIR (infective Anopheles per trap per month)	MDA+IRS	P1
Routine comparator fixed to Awasi, MDA+IRS without Gengere	EIR (infective Anopheles per trap per month)	IRS	P1
Routine comparator fixed to Awasi, MDA+IRS without Gengere	EIR (infective Anopheles per trap per month)	Routine	P2	3.33 (1.64–5.39)
Routine comparator fixed to Awasi, MDA+IRS without Gengere	EIR (infective Anopheles per trap per month)	MDA+IRS	P2	0.10 (0–0.23)
Routine comparator fixed to Awasi, MDA+IRS without Gengere	EIR (infective Anopheles per trap per month)	IRS	P2	0.060 (0–0.14)
Routine comparator fixed to Awasi, MDA+IRS without Gengere	EIR (infective Anopheles per trap per month)	Routine	P3	6.82 (2.55–9.92)
Routine comparator fixed to Awasi, MDA+IRS without Gengere	EIR (infective Anopheles per trap per month)	MDA+IRS	P3	0.20 (0.020–0.45)
Routine comparator fixed to Awasi, MDA+IRS without Gengere	EIR (infective Anopheles per trap per month)	IRS	P3	0.47 (0.15–0.80)
Routine comparator fixed to Awasi, MDA+IRS without Gengere	EIR (infective Anopheles per trap per month)	Routine	P4	0.38 (0–0.62)
Routine comparator fixed to Awasi, MDA+IRS without Gengere	EIR (infective Anopheles per trap per month)	MDA+IRS	P4	0.12 (0.023–0.25)
Routine comparator fixed to Awasi, MDA+IRS without Gengere	EIR (infective Anopheles per trap per month)	IRS	P4	0.23 (0.032–0.41)
Routine comparator fixed to Awasi, MDA+IRS without Gengere	EIR (infective Anopheles per trap per month)	Routine	P5	1.49 (0.49–2.18)
Routine comparator fixed to Awasi, MDA+IRS without Gengere	EIR (infective Anopheles per trap per month)	MDA+IRS	P5	0.00 (0.00–0.00)
Routine comparator fixed to Awasi, MDA+IRS without Gengere	EIR (infective Anopheles per trap per month)	IRS	P5	0.35 (0.12–0.58)
Routine comparator fixed to Awasi, MDA+IRS without Gengere	EIR per occupant (infective bites per month)	Routine	P1
Routine comparator fixed to Awasi, MDA+IRS without Gengere	EIR per occupant (infective bites per month)	MDA+IRS	P1
Routine comparator fixed to Awasi, MDA+IRS without Gengere	EIR per occupant (infective bites per month)	IRS	P1
Routine comparator fixed to Awasi, MDA+IRS without Gengere	EIR per occupant (infective bites per month)	Routine	P2	0.65 (0.26–1.38)
Routine comparator fixed to Awasi, MDA+IRS without Gengere	EIR per occupant (infective bites per month)	MDA+IRS	P2	0.023 (0–0.055)
Routine comparator fixed to Awasi, MDA+IRS without Gengere	EIR per occupant (infective bites per month)	IRS	P2	0.012 (0–0.028)
Routine comparator fixed to Awasi, MDA+IRS without Gengere	EIR per occupant (infective bites per month)	Routine	P3	1.23 (0.49–1.91)
Routine comparator fixed to Awasi, MDA+IRS without Gengere	EIR per occupant (infective bites per month)	MDA+IRS	P3	0.048 (0.0045–0.11)
Routine comparator fixed to Awasi, MDA+IRS without Gengere	EIR per occupant (infective bites per month)	IRS	P3	0.10 (0.03–0.19)
Routine comparator fixed to Awasi, MDA+IRS without Gengere	EIR per occupant (infective bites per month)	Routine	P4	0.089 (0–0.15)
Routine comparator fixed to Awasi, MDA+IRS without Gengere	EIR per occupant (infective bites per month)	MDA+IRS	P4	0.029 (0.0049–0.065)
Routine comparator fixed to Awasi, MDA+IRS without Gengere	EIR per occupant (infective bites per month)	IRS	P4	0.049 (0.0062–0.085)
Routine comparator fixed to Awasi, MDA+IRS without Gengere	EIR per occupant (infective bites per month)	Routine	P5	0.43 (0.12–0.67)
Routine comparator fixed to Awasi, MDA+IRS without Gengere	EIR per occupant (infective bites per month)	MDA+IRS	P5	0.00 (0.00–0.00)
Routine comparator fixed to Awasi, MDA+IRS without Gengere	EIR per occupant (infective bites per month)	IRS	P5	0.08 (0.03–0.16)
Routine comparator fixed to Awasi, MDA+IRS without Gengere	HBR (Anopheles per working trap-night)	Routine	P1	1.94 (1.19–3.23)
Routine comparator fixed to Awasi, MDA+IRS without Gengere	HBR (Anopheles per working trap-night)	MDA+IRS	P1	0.74 (0.50–1.02)
Routine comparator fixed to Awasi, MDA+IRS without Gengere	HBR (Anopheles per working trap-night)	IRS	P1	0.58 (0.40–0.69)
Routine comparator fixed to Awasi, MDA+IRS without Gengere	HBR (Anopheles per working trap-night)	Routine	P2	0.67 (0.43–1.02)
Routine comparator fixed to Awasi, MDA+IRS without Gengere	HBR (Anopheles per working trap-night)	MDA+IRS	P2	0.18 (0.10–0.30)
Routine comparator fixed to Awasi, MDA+IRS without Gengere	HBR (Anopheles per working trap-night)	IRS	P2	0.10 (0.07–0.14)
Routine comparator fixed to Awasi, MDA+IRS without Gengere	HBR (Anopheles per working trap-night)	Routine	P3	1.84 (1.15–2.48)
Routine comparator fixed to Awasi, MDA+IRS without Gengere	HBR (Anopheles per working trap-night)	MDA+IRS	P3	0.18 (0.12–0.26)
Routine comparator fixed to Awasi, MDA+IRS without Gengere	HBR (Anopheles per working trap-night)	IRS	P3	0.35 (0.17–0.54)
Routine comparator fixed to Awasi, MDA+IRS without Gengere	HBR (Anopheles per working trap-night)	Routine	P4	0.32 (0.14–0.60)
Routine comparator fixed to Awasi, MDA+IRS without Gengere	HBR (Anopheles per working trap-night)	MDA+IRS	P4	0.04 (0.03–0.07)
Routine comparator fixed to Awasi, MDA+IRS without Gengere	HBR (Anopheles per working trap-night)	IRS	P4	0.14 (0.08–0.22)
Routine comparator fixed to Awasi, MDA+IRS without Gengere	HBR (Anopheles per working trap-night)	Routine	P5	0.56 (0.32–0.77)
Routine comparator fixed to Awasi, MDA+IRS without Gengere	HBR (Anopheles per working trap-night)	MDA+IRS	P5	0.10 (0.05–0.18)
Routine comparator fixed to Awasi, MDA+IRS without Gengere	HBR (Anopheles per working trap-night)	IRS	P5	0.16 (0.08–0.25)
Routine comparator fixed to Awasi, MDA+IRS without Gengere	HBR per occupant-night	Routine	P1	0.38 (0.22–0.77)
Routine comparator fixed to Awasi, MDA+IRS without Gengere	HBR per occupant-night	MDA+IRS	P1	0.17 (0.12–0.25)
Routine comparator fixed to Awasi, MDA+IRS without Gengere	HBR per occupant-night	IRS	P1	0.12 (0.08–0.15)
Routine comparator fixed to Awasi, MDA+IRS without Gengere	HBR per occupant-night	Routine	P2	0.13 (0.07–0.25)
Routine comparator fixed to Awasi, MDA+IRS without Gengere	HBR per occupant-night	MDA+IRS	P2	0.04 (0.02–0.07)
Routine comparator fixed to Awasi, MDA+IRS without Gengere	HBR per occupant-night	IRS	P2	0.02 (0.01–0.03)
Routine comparator fixed to Awasi, MDA+IRS without Gengere	HBR per occupant-night	Routine	P3	0.33 (0.19–0.50)
Routine comparator fixed to Awasi, MDA+IRS without Gengere	HBR per occupant-night	MDA+IRS	P3	0.04 (0.03–0.06)
Routine comparator fixed to Awasi, MDA+IRS without Gengere	HBR per occupant-night	IRS	P3	0.08 (0.04–0.13)
Routine comparator fixed to Awasi, MDA+IRS without Gengere	HBR per occupant-night	Routine	P4	0.08 (0.03–0.19)
Routine comparator fixed to Awasi, MDA+IRS without Gengere	HBR per occupant-night	MDA+IRS	P4	0.01 (0.01–0.02)
Routine comparator fixed to Awasi, MDA+IRS without Gengere	HBR per occupant-night	IRS	P4	0.03 (0.02–0.05)
Routine comparator fixed to Awasi, MDA+IRS without Gengere	HBR per occupant-night	Routine	P5	0.16 (0.09–0.24)
Routine comparator fixed to Awasi, MDA+IRS without Gengere	HBR per occupant-night	MDA+IRS	P5	0.02 (0.01–0.04)
Routine comparator fixed to Awasi, MDA+IRS without Gengere	HBR per occupant-night	IRS	P5	0.04 (0.02–0.07)
Routine comparator fixed to Awasi, MDA+IRS without Gengere	Sporozoite rate, %	Routine	P1
Routine comparator fixed to Awasi, MDA+IRS without Gengere	Sporozoite rate, %	MDA+IRS	P1
Routine comparator fixed to Awasi, MDA+IRS without Gengere	Sporozoite rate, %	IRS	P1
Routine comparator fixed to Awasi, MDA+IRS without Gengere	Sporozoite rate, %	Routine	P2	16.4 (11.9–20.3)
Routine comparator fixed to Awasi, MDA+IRS without Gengere	Sporozoite rate, %	MDA+IRS	P2	2.2 (0.0–3.3)
Routine comparator fixed to Awasi, MDA+IRS without Gengere	Sporozoite rate, %	IRS	P2	1.4 (0.0–2.5)
Routine comparator fixed to Awasi, MDA+IRS without Gengere	Sporozoite rate, %	Routine	P3	12.2 (6.3–16.1)
Routine comparator fixed to Awasi, MDA+IRS without Gengere	Sporozoite rate, %	MDA+IRS	P3	3.7 (0.3–5.8)
Routine comparator fixed to Awasi, MDA+IRS without Gengere	Sporozoite rate, %	IRS	P3	3.3 (1.7–4.4)
Routine comparator fixed to Awasi, MDA+IRS without Gengere	Sporozoite rate, %	Routine	P4	3.9 (0.0–9.5)
Routine comparator fixed to Awasi, MDA+IRS without Gengere	Sporozoite rate, %	MDA+IRS	P4	9.3 (2.3–17.3)
Routine comparator fixed to Awasi, MDA+IRS without Gengere	Sporozoite rate, %	IRS	P4	4.2 (0.8–6.6)
Routine comparator fixed to Awasi, MDA+IRS without Gengere	Sporozoite rate, %	Routine	P5	8.7 (3.2–12.5)
Routine comparator fixed to Awasi, MDA+IRS without Gengere	Sporozoite rate, %	MDA+IRS	P5	0.0 (0.0–0.0)
Routine comparator fixed to Awasi, MDA+IRS without Gengere	Sporozoite rate, %	IRS	P5	7.3 (2.6–11.1)
Equal weight for every health area within a zone	Density (Anopheles per working trap-night, randomly selected houses)	Routine	P1	1.94 (1.36–2.48)
Equal weight for every health area within a zone	Density (Anopheles per working trap-night, randomly selected houses)	MDA+IRS	P1	3.00 (0.89–6.16)
Equal weight for every health area within a zone	Density (Anopheles per working trap-night, randomly selected houses)	IRS	P1	0.62 (0.37–0.81)
Equal weight for every health area within a zone	Density (Anopheles per working trap-night, randomly selected houses)	Routine	P2	0.64 (0.45–0.88)
Equal weight for every health area within a zone	Density (Anopheles per working trap-night, randomly selected houses)	MDA+IRS	P2	0.44 (0.18–0.60)
Equal weight for every health area within a zone	Density (Anopheles per working trap-night, randomly selected houses)	IRS	P2	0.10 (0.05–0.16)
Equal weight for every health area within a zone	Density (Anopheles per working trap-night, randomly selected houses)	Routine	P3	0.72 (0.52–1.40)
Equal weight for every health area within a zone	Density (Anopheles per working trap-night, randomly selected houses)	MDA+IRS	P3	2.7 (0.46–5.3)
Equal weight for every health area within a zone	Density (Anopheles per working trap-night, randomly selected houses)	IRS	P3	0.26 (0.15–0.39)
Equal weight for every health area within a zone	Density (Anopheles per working trap-night, randomly selected houses)	Routine	P4	0.31 (0.12–0.61)
Equal weight for every health area within a zone	Density (Anopheles per working trap-night, randomly selected houses)	MDA+IRS	P4	1.3 (0.23–2.6)
Equal weight for every health area within a zone	Density (Anopheles per working trap-night, randomly selected houses)	IRS	P4	0.13 (0.08–0.19)
Equal weight for every health area within a zone	Density (Anopheles per working trap-night, randomly selected houses)	Routine	P5	0.57 (0.34–0.80)
Equal weight for every health area within a zone	Density (Anopheles per working trap-night, randomly selected houses)	MDA+IRS	P5	1.6 (0.29–4.1)
Equal weight for every health area within a zone	Density (Anopheles per working trap-night, randomly selected houses)	IRS	P5	0.17 (0.08–0.26)
Equal weight for every health area within a zone	EIR (infective Anopheles per trap per month)	Routine	P1
Equal weight for every health area within a zone	EIR (infective Anopheles per trap per month)	MDA+IRS	P1
Equal weight for every health area within a zone	EIR (infective Anopheles per trap per month)	IRS	P1
Equal weight for every health area within a zone	EIR (infective Anopheles per trap per month)	Routine	P2	2.33 (1.51–3.21)
Equal weight for every health area within a zone	EIR (infective Anopheles per trap per month)	MDA+IRS	P2	0.58 (0.14–1.11)
Equal weight for every health area within a zone	EIR (infective Anopheles per trap per month)	IRS	P2	0.071 (0–0.16)
Equal weight for every health area within a zone	EIR (infective Anopheles per trap per month)	Routine	P3	3.11 (1.67–6.01)
Equal weight for every health area within a zone	EIR (infective Anopheles per trap per month)	MDA+IRS	P3	1.9 (0.22–4.2)
Equal weight for every health area within a zone	EIR (infective Anopheles per trap per month)	IRS	P3	0.53 (0.13–0.91)
Equal weight for every health area within a zone	EIR (infective Anopheles per trap per month)	Routine	P4	0.38 (0–0.63)
Equal weight for every health area within a zone	EIR (infective Anopheles per trap per month)	MDA+IRS	P4	0.65 (0.081–1.3)
Equal weight for every health area within a zone	EIR (infective Anopheles per trap per month)	IRS	P4	0.26 (0.033–0.47)
Equal weight for every health area within a zone	EIR (infective Anopheles per trap per month)	Routine	P5	1.49 (0.40–2.24)
Equal weight for every health area within a zone	EIR (infective Anopheles per trap per month)	MDA+IRS	P5	0.16 (0.024–0.37)
Equal weight for every health area within a zone	EIR (infective Anopheles per trap per month)	IRS	P5	0.37 (0.13–0.65)
Equal weight for every health area within a zone	EIR per occupant (infective bites per month)	Routine	P1
Equal weight for every health area within a zone	EIR per occupant (infective bites per month)	MDA+IRS	P1
Equal weight for every health area within a zone	EIR per occupant (infective bites per month)	IRS	P1
Equal weight for every health area within a zone	EIR per occupant (infective bites per month)	Routine	P2	0.49 (0.30–0.73)
Equal weight for every health area within a zone	EIR per occupant (infective bites per month)	MDA+IRS	P2	0.12 (0.03–0.22)
Equal weight for every health area within a zone	EIR per occupant (infective bites per month)	IRS	P2	0.014 (0–0.031)
Equal weight for every health area within a zone	EIR per occupant (infective bites per month)	Routine	P3	0.65 (0.36–1.53)
Equal weight for every health area within a zone	EIR per occupant (infective bites per month)	MDA+IRS	P3	0.41 (0.051–0.78)
Equal weight for every health area within a zone	EIR per occupant (infective bites per month)	IRS	P3	0.12 (0.03–0.22)
Equal weight for every health area within a zone	EIR per occupant (infective bites per month)	Routine	P4	0.089 (0–0.15)
Equal weight for every health area within a zone	EIR per occupant (infective bites per month)	MDA+IRS	P4	0.17 (0.020–0.34)
Equal weight for every health area within a zone	EIR per occupant (infective bites per month)	IRS	P4	0.056 (0.0081–0.099)
Equal weight for every health area within a zone	EIR per occupant (infective bites per month)	Routine	P5	0.43 (0.10–0.70)
Equal weight for every health area within a zone	EIR per occupant (infective bites per month)	MDA+IRS	P5	0.039 (0.0062–0.081)
Equal weight for every health area within a zone	EIR per occupant (infective bites per month)	IRS	P5	0.09 (0.03–0.16)
Equal weight for every health area within a zone	HBR (Anopheles per working trap-night)	Routine	P1	1.84 (1.47–2.46)
Equal weight for every health area within a zone	HBR (Anopheles per working trap-night)	MDA+IRS	P1	3.17 (1.12–6.29)
Equal weight for every health area within a zone	HBR (Anopheles per working trap-night)	IRS	P1	0.63 (0.41–0.75)
Equal weight for every health area within a zone	HBR (Anopheles per working trap-night)	Routine	P2	0.67 (0.50–0.87)
Equal weight for every health area within a zone	HBR (Anopheles per working trap-night)	MDA+IRS	P2	0.52 (0.27–0.74)
Equal weight for every health area within a zone	HBR (Anopheles per working trap-night)	IRS	P2	0.11 (0.06–0.16)
Equal weight for every health area within a zone	HBR (Anopheles per working trap-night)	Routine	P3	0.89 (0.63–1.38)
Equal weight for every health area within a zone	HBR (Anopheles per working trap-night)	MDA+IRS	P3	3.0 (0.45–6.0)
Equal weight for every health area within a zone	HBR (Anopheles per working trap-night)	IRS	P3	0.37 (0.17–0.59)
Equal weight for every health area within a zone	HBR (Anopheles per working trap-night)	Routine	P4	0.32 (0.13–0.57)
Equal weight for every health area within a zone	HBR (Anopheles per working trap-night)	MDA+IRS	P4	1.2 (0.23–2.6)
Equal weight for every health area within a zone	HBR (Anopheles per working trap-night)	IRS	P4	0.16 (0.08–0.24)
Equal weight for every health area within a zone	HBR (Anopheles per working trap-night)	Routine	P5	0.56 (0.34–0.77)
Equal weight for every health area within a zone	HBR (Anopheles per working trap-night)	MDA+IRS	P5	1.6 (0.31–4.0)
Equal weight for every health area within a zone	HBR (Anopheles per working trap-night)	IRS	P5	0.17 (0.08–0.26)
Equal weight for every health area within a zone	HBR per occupant-night	Routine	P1	0.38 (0.30–0.51)
Equal weight for every health area within a zone	HBR per occupant-night	MDA+IRS	P1	0.71 (0.27–1.28)
Equal weight for every health area within a zone	HBR per occupant-night	IRS	P1	0.13 (0.08–0.16)
Equal weight for every health area within a zone	HBR per occupant-night	Routine	P2	0.14 (0.11–0.20)
Equal weight for every health area within a zone	HBR per occupant-night	MDA+IRS	P2	0.11 (0.06–0.15)
Equal weight for every health area within a zone	HBR per occupant-night	IRS	P2	0.02 (0.01–0.03)
Equal weight for every health area within a zone	HBR per occupant-night	Routine	P3	0.19 (0.13–0.32)
Equal weight for every health area within a zone	HBR per occupant-night	MDA+IRS	P3	0.62 (0.11–1.1)
Equal weight for every health area within a zone	HBR per occupant-night	IRS	P3	0.08 (0.04–0.14)
Equal weight for every health area within a zone	HBR per occupant-night	Routine	P4	0.08 (0.03–0.18)
Equal weight for every health area within a zone	HBR per occupant-night	MDA+IRS	P4	0.34 (0.064–0.66)
Equal weight for every health area within a zone	HBR per occupant-night	IRS	P4	0.04 (0.02–0.06)
Equal weight for every health area within a zone	HBR per occupant-night	Routine	P5	0.16 (0.09–0.24)
Equal weight for every health area within a zone	HBR per occupant-night	MDA+IRS	P5	0.38 (0.080–0.86)
Equal weight for every health area within a zone	HBR per occupant-night	IRS	P5	0.04 (0.02–0.07)
Equal weight for every health area within a zone	Sporozoite rate, %	Routine	P1
Equal weight for every health area within a zone	Sporozoite rate, %	MDA+IRS	P1
Equal weight for every health area within a zone	Sporozoite rate, %	IRS	P1
Equal weight for every health area within a zone	Sporozoite rate, %	Routine	P2	12.4 (6.3–13.8)
Equal weight for every health area within a zone	Sporozoite rate, %	MDA+IRS	P2	2.6 (0.9–3.4)
Equal weight for every health area within a zone	Sporozoite rate, %	IRS	P2	1.6 (0.0–2.7)
Equal weight for every health area within a zone	Sporozoite rate, %	Routine	P3	10.3 (6.4–13.3)
Equal weight for every health area within a zone	Sporozoite rate, %	MDA+IRS	P3	3.2 (0.9–4.9)
Equal weight for every health area within a zone	Sporozoite rate, %	IRS	P3	3.6 (1.5–4.8)
Equal weight for every health area within a zone	Sporozoite rate, %	Routine	P4	3.9 (0.0–10.1)
Equal weight for every health area within a zone	Sporozoite rate, %	MDA+IRS	P4	7.8 (1.4–13.4)
Equal weight for every health area within a zone	Sporozoite rate, %	IRS	P4	4.7 (0.8–7.9)
Equal weight for every health area within a zone	Sporozoite rate, %	Routine	P5	8.7 (3.3–12.0)
Equal weight for every health area within a zone	Sporozoite rate, %	MDA+IRS	P5	0.1 (0.0–0.4)
Equal weight for every health area within a zone	Sporozoite rate, %	IRS	P5	7.4 (2.6–10.7)
Trap-nights with a non-working trap included	Density (Anopheles per working trap-night, randomly selected houses)	Routine	P1	1.72 (1.28–2.26)
Trap-nights with a non-working trap included	Density (Anopheles per working trap-night, randomly selected houses)	MDA+IRS	P1	3.79 (0.96–7.97)
Trap-nights with a non-working trap included	Density (Anopheles per working trap-night, randomly selected houses)	IRS	P1	0.56 (0.34–0.71)
Trap-nights with a non-working trap included	Density (Anopheles per working trap-night, randomly selected houses)	Routine	P2	0.67 (0.46–0.93)
Trap-nights with a non-working trap included	Density (Anopheles per working trap-night, randomly selected houses)	MDA+IRS	P2	0.54 (0.19–0.75)
Trap-nights with a non-working trap included	Density (Anopheles per working trap-night, randomly selected houses)	IRS	P2	0.10 (0.05–0.15)
Trap-nights with a non-working trap included	Density (Anopheles per working trap-night, randomly selected houses)	Routine	P3	0.72 (0.52–1.16)
Trap-nights with a non-working trap included	Density (Anopheles per working trap-night, randomly selected houses)	MDA+IRS	P3	4.0 (0.59–7.6)
Trap-nights with a non-working trap included	Density (Anopheles per working trap-night, randomly selected houses)	IRS	P3	0.25 (0.15–0.36)
Trap-nights with a non-working trap included	Density (Anopheles per working trap-night, randomly selected houses)	Routine	P4	0.30 (0.12–0.60)
Trap-nights with a non-working trap included	Density (Anopheles per working trap-night, randomly selected houses)	MDA+IRS	P4	1.7 (0.29–3.5)
Trap-nights with a non-working trap included	Density (Anopheles per working trap-night, randomly selected houses)	IRS	P4	0.12 (0.07–0.17)
Trap-nights with a non-working trap included	Density (Anopheles per working trap-night, randomly selected houses)	Routine	P5	0.57 (0.34–0.80)
Trap-nights with a non-working trap included	Density (Anopheles per working trap-night, randomly selected houses)	MDA+IRS	P5	2.1 (0.38–5.4)
Trap-nights with a non-working trap included	Density (Anopheles per working trap-night, randomly selected houses)	IRS	P5	0.17 (0.08–0.27)
Trap-nights with a non-working trap included	EIR (infective Anopheles per trap per month)	Routine	P1
Trap-nights with a non-working trap included	EIR (infective Anopheles per trap per month)	MDA+IRS	P1
Trap-nights with a non-working trap included	EIR (infective Anopheles per trap per month)	IRS	P1
Trap-nights with a non-working trap included	EIR (infective Anopheles per trap per month)	Routine	P2	2.43 (1.50–3.34)
Trap-nights with a non-working trap included	EIR (infective Anopheles per trap per month)	MDA+IRS	P2	0.74 (0.15–1.44)
Trap-nights with a non-working trap included	EIR (infective Anopheles per trap per month)	IRS	P2	0.059 (0–0.13)
Trap-nights with a non-working trap included	EIR (infective Anopheles per trap per month)	Routine	P3	3.09 (1.63–6.81)
Trap-nights with a non-working trap included	EIR (infective Anopheles per trap per month)	MDA+IRS	P3	2.8 (0.24–6.0)
Trap-nights with a non-working trap included	EIR (infective Anopheles per trap per month)	IRS	P3	0.46 (0.13–0.77)
Trap-nights with a non-working trap included	EIR (infective Anopheles per trap per month)	Routine	P4	0.37 (0–0.61)
Trap-nights with a non-working trap included	EIR (infective Anopheles per trap per month)	MDA+IRS	P4	0.81 (0.086–1.8)
Trap-nights with a non-working trap included	EIR (infective Anopheles per trap per month)	IRS	P4	0.23 (0.034–0.40)
Trap-nights with a non-working trap included	EIR (infective Anopheles per trap per month)	Routine	P5	1.49 (0.40–2.24)
Trap-nights with a non-working trap included	EIR (infective Anopheles per trap per month)	MDA+IRS	P5	0.22 (0.032–0.51)
Trap-nights with a non-working trap included	EIR (infective Anopheles per trap per month)	IRS	P5	0.36 (0.12–0.64)
Trap-nights with a non-working trap included	EIR per occupant (infective bites per month)	Routine	P1
Trap-nights with a non-working trap included	EIR per occupant (infective bites per month)	MDA+IRS	P1
Trap-nights with a non-working trap included	EIR per occupant (infective bites per month)	IRS	P1
Trap-nights with a non-working trap included	EIR per occupant (infective bites per month)	Routine	P2	0.51 (0.30–0.74)
Trap-nights with a non-working trap included	EIR per occupant (infective bites per month)	MDA+IRS	P2	0.15 (0.04–0.27)
Trap-nights with a non-working trap included	EIR per occupant (infective bites per month)	IRS	P2	0.012 (0–0.026)
Trap-nights with a non-working trap included	EIR per occupant (infective bites per month)	Routine	P3	0.63 (0.34–1.46)
Trap-nights with a non-working trap included	EIR per occupant (infective bites per month)	MDA+IRS	P3	0.57 (0.057–1.1)
Trap-nights with a non-working trap included	EIR per occupant (infective bites per month)	IRS	P3	0.10 (0.03–0.18)
Trap-nights with a non-working trap included	EIR per occupant (infective bites per month)	Routine	P4	0.087 (0–0.15)
Trap-nights with a non-working trap included	EIR per occupant (infective bites per month)	MDA+IRS	P4	0.22 (0.021–0.44)
Trap-nights with a non-working trap included	EIR per occupant (infective bites per month)	IRS	P4	0.049 (0.0083–0.084)
Trap-nights with a non-working trap included	EIR per occupant (infective bites per month)	Routine	P5	0.43 (0.10–0.70)
Trap-nights with a non-working trap included	EIR per occupant (infective bites per month)	MDA+IRS	P5	0.053 (0.0084–0.11)
Trap-nights with a non-working trap included	EIR per occupant (infective bites per month)	IRS	P5	0.09 (0.03–0.17)
Trap-nights with a non-working trap included	HBR (Anopheles per working trap-night)	Routine	P1	1.72 (1.36–2.26)
Trap-nights with a non-working trap included	HBR (Anopheles per working trap-night)	MDA+IRS	P1	3.97 (1.23–8.08)
Trap-nights with a non-working trap included	HBR (Anopheles per working trap-night)	IRS	P1	0.56 (0.38–0.67)
Trap-nights with a non-working trap included	HBR (Anopheles per working trap-night)	Routine	P2	0.69 (0.50–0.90)
Trap-nights with a non-working trap included	HBR (Anopheles per working trap-night)	MDA+IRS	P2	0.62 (0.30–0.89)
Trap-nights with a non-working trap included	HBR (Anopheles per working trap-night)	IRS	P2	0.10 (0.06–0.15)
Trap-nights with a non-working trap included	HBR (Anopheles per working trap-night)	Routine	P3	0.91 (0.61–1.23)
Trap-nights with a non-working trap included	HBR (Anopheles per working trap-night)	MDA+IRS	P3	4.2 (0.55–8.2)
Trap-nights with a non-working trap included	HBR (Anopheles per working trap-night)	IRS	P3	0.35 (0.17–0.54)
Trap-nights with a non-working trap included	HBR (Anopheles per working trap-night)	Routine	P4	0.31 (0.13–0.56)
Trap-nights with a non-working trap included	HBR (Anopheles per working trap-night)	MDA+IRS	P4	1.6 (0.29–3.4)
Trap-nights with a non-working trap included	HBR (Anopheles per working trap-night)	IRS	P4	0.15 (0.09–0.21)
Trap-nights with a non-working trap included	HBR (Anopheles per working trap-night)	Routine	P5	0.56 (0.34–0.77)
Trap-nights with a non-working trap included	HBR (Anopheles per working trap-night)	MDA+IRS	P5	2.1 (0.40–5.3)
Trap-nights with a non-working trap included	HBR (Anopheles per working trap-night)	IRS	P5	0.17 (0.08–0.27)
Trap-nights with a non-working trap included	HBR per occupant-night	Routine	P1	0.36 (0.28–0.48)
Trap-nights with a non-working trap included	HBR per occupant-night	MDA+IRS	P1	0.89 (0.30–1.64)
Trap-nights with a non-working trap included	HBR per occupant-night	IRS	P1	0.12 (0.07–0.15)
Trap-nights with a non-working trap included	HBR per occupant-night	Routine	P2	0.15 (0.10–0.20)
Trap-nights with a non-working trap included	HBR per occupant-night	MDA+IRS	P2	0.13 (0.07–0.17)
Trap-nights with a non-working trap included	HBR per occupant-night	IRS	P2	0.02 (0.01–0.03)
Trap-nights with a non-working trap included	HBR per occupant-night	Routine	P3	0.19 (0.13–0.29)
Trap-nights with a non-working trap included	HBR per occupant-night	MDA+IRS	P3	0.88 (0.13–1.5)
Trap-nights with a non-working trap included	HBR per occupant-night	IRS	P3	0.08 (0.04–0.12)
Trap-nights with a non-working trap included	HBR per occupant-night	Routine	P4	0.07 (0.03–0.18)
Trap-nights with a non-working trap included	HBR per occupant-night	MDA+IRS	P4	0.45 (0.081–0.89)
Trap-nights with a non-working trap included	HBR per occupant-night	IRS	P4	0.03 (0.02–0.05)
Trap-nights with a non-working trap included	HBR per occupant-night	Routine	P5	0.16 (0.09–0.24)
Trap-nights with a non-working trap included	HBR per occupant-night	MDA+IRS	P5	0.50 (0.10–1.1)
Trap-nights with a non-working trap included	HBR per occupant-night	IRS	P5	0.04 (0.02–0.08)
Trap-nights with a non-working trap included	Sporozoite rate, %	Routine	P1
Trap-nights with a non-working trap included	Sporozoite rate, %	MDA+IRS	P1
Trap-nights with a non-working trap included	Sporozoite rate, %	IRS	P1
Trap-nights with a non-working trap included	Sporozoite rate, %	Routine	P2	13.2 (6.4–14.6)
Trap-nights with a non-working trap included	Sporozoite rate, %	MDA+IRS	P2	2.8 (1.0–3.9)
Trap-nights with a non-working trap included	Sporozoite rate, %	IRS	P2	1.4 (0.0–2.3)
Trap-nights with a non-working trap included	Sporozoite rate, %	Routine	P3	9.5 (5.4–13.3)
Trap-nights with a non-working trap included	Sporozoite rate, %	MDA+IRS	P3	3.3 (0.9–4.9)
Trap-nights with a non-working trap included	Sporozoite rate, %	IRS	P3	3.3 (1.6–4.6)
Trap-nights with a non-working trap included	Sporozoite rate, %	Routine	P4	3.9 (0.0–10.1)
Trap-nights with a non-working trap included	Sporozoite rate, %	MDA+IRS	P4	7.2 (1.6–12.7)
Trap-nights with a non-working trap included	Sporozoite rate, %	IRS	P4	4.2 (0.8–7.3)
Trap-nights with a non-working trap included	Sporozoite rate, %	Routine	P5	8.7 (3.3–12.0)
Trap-nights with a non-working trap included	Sporozoite rate, %	MDA+IRS	P5	0.1 (0.0–0.5)
Trap-nights with a non-working trap included	Sporozoite rate, %	IRS	P5	7.3 (2.4–11.4)
Catches divided by household size before averaging	Density (Anopheles per working trap-night, randomly selected houses)	Routine	P1	0.45 (0.32–0.60)
Catches divided by household size before averaging	Density (Anopheles per working trap-night, randomly selected houses)	MDA+IRS	P1	0.87 (0.30–1.69)
Catches divided by household size before averaging	Density (Anopheles per working trap-night, randomly selected houses)	IRS	P1	0.15 (0.09–0.20)
Catches divided by household size before averaging	Density (Anopheles per working trap-night, randomly selected houses)	Routine	P2	0.19 (0.13–0.26)
Catches divided by household size before averaging	Density (Anopheles per working trap-night, randomly selected houses)	MDA+IRS	P2	0.13 (0.04–0.18)
Catches divided by household size before averaging	Density (Anopheles per working trap-night, randomly selected houses)	IRS	P2	0.02 (0.01–0.03)
Catches divided by household size before averaging	Density (Anopheles per working trap-night, randomly selected houses)	Routine	P3	0.22 (0.14–0.48)
Catches divided by household size before averaging	Density (Anopheles per working trap-night, randomly selected houses)	MDA+IRS	P3	0.74 (0.15–1.34)
Catches divided by household size before averaging	Density (Anopheles per working trap-night, randomly selected houses)	IRS	P3	0.06 (0.03–0.09)
Catches divided by household size before averaging	Density (Anopheles per working trap-night, randomly selected houses)	Routine	P4	0.13 (0.024–0.35)
Catches divided by household size before averaging	Density (Anopheles per working trap-night, randomly selected houses)	MDA+IRS	P4	0.46 (0.10–0.91)
Catches divided by household size before averaging	Density (Anopheles per working trap-night, randomly selected houses)	IRS	P4	0.03 (0.02–0.04)
Catches divided by household size before averaging	Density (Anopheles per working trap-night, randomly selected houses)	Routine	P5	0.19 (0.11–0.27)
Catches divided by household size before averaging	Density (Anopheles per working trap-night, randomly selected houses)	MDA+IRS	P5	0.51 (0.12–1.18)
Catches divided by household size before averaging	Density (Anopheles per working trap-night, randomly selected houses)	IRS	P5	0.06 (0.02–0.09)
Catches divided by household size before averaging	EIR (infective Anopheles per trap per month)	Routine	P1
Catches divided by household size before averaging	EIR (infective Anopheles per trap per month)	MDA+IRS	P1
Catches divided by household size before averaging	EIR (infective Anopheles per trap per month)	IRS	P1
Catches divided by household size before averaging	EIR (infective Anopheles per trap per month)	Routine	P2	0.66 (0.41–0.97)
Catches divided by household size before averaging	EIR (infective Anopheles per trap per month)	MDA+IRS	P2	0.16 (0.04–0.33)
Catches divided by household size before averaging	EIR (infective Anopheles per trap per month)	IRS	P2	0.017 (0–0.035)
Catches divided by household size before averaging	EIR (infective Anopheles per trap per month)	Routine	P3	0.83 (0.45–2.08)
Catches divided by household size before averaging	EIR (infective Anopheles per trap per month)	MDA+IRS	P3	0.53 (0.065–1.1)
Catches divided by household size before averaging	EIR (infective Anopheles per trap per month)	IRS	P3	0.15 (0.03–0.28)
Catches divided by household size before averaging	EIR (infective Anopheles per trap per month)	Routine	P4	0.14 (0–0.22)
Catches divided by household size before averaging	EIR (infective Anopheles per trap per month)	MDA+IRS	P4	0.23 (0.025–0.48)
Catches divided by household size before averaging	EIR (infective Anopheles per trap per month)	IRS	P4	0.059 (0.0092–0.11)
Catches divided by household size before averaging	EIR (infective Anopheles per trap per month)	Routine	P5	0.51 (0.11–0.81)
Catches divided by household size before averaging	EIR (infective Anopheles per trap per month)	MDA+IRS	P5	0.054 (0.0076–0.15)
Catches divided by household size before averaging	EIR (infective Anopheles per trap per month)	IRS	P5	0.11 (0.04–0.18)
Catches divided by household size before averaging	HBR (Anopheles per working trap-night)	Routine	P1	0.46 (0.35–0.58)
Catches divided by household size before averaging	HBR (Anopheles per working trap-night)	MDA+IRS	P1	0.89 (0.33–1.69)
Catches divided by household size before averaging	HBR (Anopheles per working trap-night)	IRS	P1	0.16 (0.10–0.19)
Catches divided by household size before averaging	HBR (Anopheles per working trap-night)	Routine	P2	0.20 (0.14–0.27)
Catches divided by household size before averaging	HBR (Anopheles per working trap-night)	MDA+IRS	P2	0.14 (0.07–0.21)
Catches divided by household size before averaging	HBR (Anopheles per working trap-night)	IRS	P2	0.02 (0.01–0.03)
Catches divided by household size before averaging	HBR (Anopheles per working trap-night)	Routine	P3	0.24 (0.16–0.46)
Catches divided by household size before averaging	HBR (Anopheles per working trap-night)	MDA+IRS	P3	0.80 (0.15–1.5)
Catches divided by household size before averaging	HBR (Anopheles per working trap-night)	IRS	P3	0.11 (0.04–0.19)
Catches divided by household size before averaging	HBR (Anopheles per working trap-night)	Routine	P4	0.12 (0.04–0.25)
Catches divided by household size before averaging	HBR (Anopheles per working trap-night)	MDA+IRS	P4	0.45 (0.10–0.91)
Catches divided by household size before averaging	HBR (Anopheles per working trap-night)	IRS	P4	0.04 (0.02–0.06)
Catches divided by household size before averaging	HBR (Anopheles per working trap-night)	Routine	P5	0.19 (0.10–0.26)
Catches divided by household size before averaging	HBR (Anopheles per working trap-night)	MDA+IRS	P5	0.52 (0.12–1.17)
Catches divided by household size before averaging	HBR (Anopheles per working trap-night)	IRS	P5	0.06 (0.02–0.09)
Catches divided by household size before averaging	Sporozoite rate, %	Routine	P1
Catches divided by household size before averaging	Sporozoite rate, %	MDA+IRS	P1
Catches divided by household size before averaging	Sporozoite rate, %	IRS	P1
Catches divided by household size before averaging	Sporozoite rate, %	Routine	P2	13.2 (6.4–14.6)
Catches divided by household size before averaging	Sporozoite rate, %	MDA+IRS	P2	2.8 (1.0–3.9)
Catches divided by household size before averaging	Sporozoite rate, %	IRS	P2	1.4 (0.0–2.3)
Catches divided by household size before averaging	Sporozoite rate, %	Routine	P3	9.5 (5.4–13.3)
Catches divided by household size before averaging	Sporozoite rate, %	MDA+IRS	P3	3.3 (0.9–4.9)
Catches divided by household size before averaging	Sporozoite rate, %	IRS	P3	3.3 (1.6–4.6)
Catches divided by household size before averaging	Sporozoite rate, %	Routine	P4	3.9 (0.0–10.1)
Catches divided by household size before averaging	Sporozoite rate, %	MDA+IRS	P4	7.2 (1.7–12.5)
Catches divided by household size before averaging	Sporozoite rate, %	IRS	P4	4.2 (0.8–7.3)
Catches divided by household size before averaging	Sporozoite rate, %	Routine	P5	8.7 (3.3–12.0)
Catches divided by household size before averaging	Sporozoite rate, %	MDA+IRS	P5	0.1 (0.0–0.5)
Catches divided by household size before averaging	Sporozoite rate, %	IRS	P5	7.3 (2.4–11.4)
Zone totals pooled over areas (no interval)	Density (Anopheles per working trap-night, randomly selected houses)	Routine	P1	1.90
Zone totals pooled over areas (no interval)	Density (Anopheles per working trap-night, randomly selected houses)	MDA+IRS	P1	4.16
Zone totals pooled over areas (no interval)	Density (Anopheles per working trap-night, randomly selected houses)	IRS	P1	0.59
Zone totals pooled over areas (no interval)	Density (Anopheles per working trap-night, randomly selected houses)	Routine	P2	0.88
Zone totals pooled over areas (no interval)	Density (Anopheles per working trap-night, randomly selected houses)	MDA+IRS	P2	0.56
Zone totals pooled over areas (no interval)	Density (Anopheles per working trap-night, randomly selected houses)	IRS	P2	0.10
Zone totals pooled over areas (no interval)	Density (Anopheles per working trap-night, randomly selected houses)	Routine	P3	1.13
Zone totals pooled over areas (no interval)	Density (Anopheles per working trap-night, randomly selected houses)	MDA+IRS	P3	2.74
Zone totals pooled over areas (no interval)	Density (Anopheles per working trap-night, randomly selected houses)	IRS	P3	0.26
Zone totals pooled over areas (no interval)	Density (Anopheles per working trap-night, randomly selected houses)	Routine	P4	0.31
Zone totals pooled over areas (no interval)	Density (Anopheles per working trap-night, randomly selected houses)	MDA+IRS	P4	2.01
Zone totals pooled over areas (no interval)	Density (Anopheles per working trap-night, randomly selected houses)	IRS	P4	0.13
Zone totals pooled over areas (no interval)	Density (Anopheles per working trap-night, randomly selected houses)	Routine	P5	0.57
Zone totals pooled over areas (no interval)	Density (Anopheles per working trap-night, randomly selected houses)	MDA+IRS	P5	1.98
Zone totals pooled over areas (no interval)	Density (Anopheles per working trap-night, randomly selected houses)	IRS	P5	0.16
Zone totals pooled over areas (no interval)	HBR (Anopheles per working trap-night)	Routine	P1	1.96
Zone totals pooled over areas (no interval)	HBR (Anopheles per working trap-night)	MDA+IRS	P1	3.20
Zone totals pooled over areas (no interval)	HBR (Anopheles per working trap-night)	IRS	P1	0.57
Zone totals pooled over areas (no interval)	HBR (Anopheles per working trap-night)	Routine	P2	0.81
Zone totals pooled over areas (no interval)	HBR (Anopheles per working trap-night)	MDA+IRS	P2	0.53
Zone totals pooled over areas (no interval)	HBR (Anopheles per working trap-night)	IRS	P2	0.11
Zone totals pooled over areas (no interval)	HBR (Anopheles per working trap-night)	Routine	P3	1.33
Zone totals pooled over areas (no interval)	HBR (Anopheles per working trap-night)	MDA+IRS	P3	2.31
Zone totals pooled over areas (no interval)	HBR (Anopheles per working trap-night)	IRS	P3	0.36
Zone totals pooled over areas (no interval)	HBR (Anopheles per working trap-night)	Routine	P4	0.32
Zone totals pooled over areas (no interval)	HBR (Anopheles per working trap-night)	MDA+IRS	P4	1.37
Zone totals pooled over areas (no interval)	HBR (Anopheles per working trap-night)	IRS	P4	0.15
Zone totals pooled over areas (no interval)	HBR (Anopheles per working trap-night)	Routine	P5	0.56
Zone totals pooled over areas (no interval)	HBR (Anopheles per working trap-night)	MDA+IRS	P5	1.83
Zone totals pooled over areas (no interval)	HBR (Anopheles per working trap-night)	IRS	P5	0.16
Primary (population weights, site resampling)	Density (Anopheles per working trap-night, randomly selected houses)	Routine	P1	1.66 (1.27–2.11)
Primary (population weights, site resampling)	Density (Anopheles per working trap-night, randomly selected houses)	MDA+IRS	P1	3.83 (0.98–8.06)
Primary (population weights, site resampling)	Density (Anopheles per working trap-night, randomly selected houses)	IRS	P1	0.58 (0.36–0.74)
Primary (population weights, site resampling)	Density (Anopheles per working trap-night, randomly selected houses)	Routine	P2	0.67 (0.46–0.93)
Primary (population weights, site resampling)	Density (Anopheles per working trap-night, randomly selected houses)	MDA+IRS	P2	0.54 (0.19–0.75)
Primary (population weights, site resampling)	Density (Anopheles per working trap-night, randomly selected houses)	IRS	P2	0.10 (0.05–0.15)
Primary (population weights, site resampling)	Density (Anopheles per working trap-night, randomly selected houses)	Routine	P3	0.72 (0.52–1.16)
Primary (population weights, site resampling)	Density (Anopheles per working trap-night, randomly selected houses)	MDA+IRS	P3	3.6 (0.60–7.2)
Primary (population weights, site resampling)	Density (Anopheles per working trap-night, randomly selected houses)	IRS	P3	0.25 (0.15–0.36)
Primary (population weights, site resampling)	Density (Anopheles per working trap-night, randomly selected houses)	Routine	P4	0.31 (0.12–0.61)
Primary (population weights, site resampling)	Density (Anopheles per working trap-night, randomly selected houses)	MDA+IRS	P4	1.7 (0.30–3.5)
Primary (population weights, site resampling)	Density (Anopheles per working trap-night, randomly selected houses)	IRS	P4	0.12 (0.08–0.17)
Primary (population weights, site resampling)	Density (Anopheles per working trap-night, randomly selected houses)	Routine	P5	0.57 (0.34–0.80)
Primary (population weights, site resampling)	Density (Anopheles per working trap-night, randomly selected houses)	MDA+IRS	P5	2.1 (0.35–5.5)
Primary (population weights, site resampling)	Density (Anopheles per working trap-night, randomly selected houses)	IRS	P5	0.16 (0.08–0.25)
Primary (population weights, site resampling)	EIR (infective Anopheles per trap per month)	Routine	P1
Primary (population weights, site resampling)	EIR (infective Anopheles per trap per month)	MDA+IRS	P1
Primary (population weights, site resampling)	EIR (infective Anopheles per trap per month)	IRS	P1
Primary (population weights, site resampling)	EIR (infective Anopheles per trap per month)	Routine	P2	2.45 (1.51–3.35)
Primary (population weights, site resampling)	EIR (infective Anopheles per trap per month)	MDA+IRS	P2	0.74 (0.15–1.44)
Primary (population weights, site resampling)	EIR (infective Anopheles per trap per month)	IRS	P2	0.060 (0–0.14)
Primary (population weights, site resampling)	EIR (infective Anopheles per trap per month)	Routine	P3	3.10 (1.63–6.82)
Primary (population weights, site resampling)	EIR (infective Anopheles per trap per month)	MDA+IRS	P3	2.6 (0.24–5.6)
Primary (population weights, site resampling)	EIR (infective Anopheles per trap per month)	IRS	P3	0.47 (0.13–0.78)
Primary (population weights, site resampling)	EIR (infective Anopheles per trap per month)	Routine	P4	0.38 (0–0.63)
Primary (population weights, site resampling)	EIR (infective Anopheles per trap per month)	MDA+IRS	P4	0.83 (0.088–1.8)
Primary (population weights, site resampling)	EIR (infective Anopheles per trap per month)	IRS	P4	0.23 (0.034–0.40)
Primary (population weights, site resampling)	EIR (infective Anopheles per trap per month)	Routine	P5	1.49 (0.40–2.24)
Primary (population weights, site resampling)	EIR (infective Anopheles per trap per month)	MDA+IRS	P5	0.22 (0.032–0.50)
Primary (population weights, site resampling)	EIR (infective Anopheles per trap per month)	IRS	P5	0.35 (0.12–0.62)
Primary (population weights, site resampling)	EIR per occupant (infective bites per month)	Routine	P1
Primary (population weights, site resampling)	EIR per occupant (infective bites per month)	MDA+IRS	P1
Primary (population weights, site resampling)	EIR per occupant (infective bites per month)	IRS	P1
Primary (population weights, site resampling)	EIR per occupant (infective bites per month)	Routine	P2	0.51 (0.31–0.74)
Primary (population weights, site resampling)	EIR per occupant (infective bites per month)	MDA+IRS	P2	0.15 (0.04–0.27)
Primary (population weights, site resampling)	EIR per occupant (infective bites per month)	IRS	P2	0.012 (0–0.026)
Primary (population weights, site resampling)	EIR per occupant (infective bites per month)	Routine	P3	0.63 (0.35–1.46)
Primary (population weights, site resampling)	EIR per occupant (infective bites per month)	MDA+IRS	P3	0.54 (0.058–1.0)
Primary (population weights, site resampling)	EIR per occupant (infective bites per month)	IRS	P3	0.10 (0.03–0.19)
Primary (population weights, site resampling)	EIR per occupant (infective bites per month)	Routine	P4	0.089 (0–0.15)
Primary (population weights, site resampling)	EIR per occupant (infective bites per month)	MDA+IRS	P4	0.22 (0.021–0.45)
Primary (population weights, site resampling)	EIR per occupant (infective bites per month)	IRS	P4	0.049 (0.0083–0.085)
Primary (population weights, site resampling)	EIR per occupant (infective bites per month)	Routine	P5	0.43 (0.10–0.70)
Primary (population weights, site resampling)	EIR per occupant (infective bites per month)	MDA+IRS	P5	0.052 (0.0084–0.11)
Primary (population weights, site resampling)	EIR per occupant (infective bites per month)	IRS	P5	0.08 (0.03–0.16)
Primary (population weights, site resampling)	HBR (Anopheles per working trap-night)	Routine	P1	1.70 (1.37–2.20)
Primary (population weights, site resampling)	HBR (Anopheles per working trap-night)	MDA+IRS	P1	3.98 (1.24–8.15)
Primary (population weights, site resampling)	HBR (Anopheles per working trap-night)	IRS	P1	0.58 (0.40–0.69)
Primary (population weights, site resampling)	HBR (Anopheles per working trap-night)	Routine	P2	0.70 (0.51–0.90)
Primary (population weights, site resampling)	HBR (Anopheles per working trap-night)	MDA+IRS	P2	0.62 (0.30–0.89)
Primary (population weights, site resampling)	HBR (Anopheles per working trap-night)	IRS	P2	0.10 (0.06–0.15)
Primary (population weights, site resampling)	HBR (Anopheles per working trap-night)	Routine	P3	0.92 (0.61–1.23)
Primary (population weights, site resampling)	HBR (Anopheles per working trap-night)	MDA+IRS	P3	3.9 (0.55–8.1)
Primary (population weights, site resampling)	HBR (Anopheles per working trap-night)	IRS	P3	0.35 (0.16–0.55)
Primary (population weights, site resampling)	HBR (Anopheles per working trap-night)	Routine	P4	0.32 (0.13–0.57)
Primary (population weights, site resampling)	HBR (Anopheles per working trap-night)	MDA+IRS	P4	1.7 (0.30–3.5)
Primary (population weights, site resampling)	HBR (Anopheles per working trap-night)	IRS	P4	0.14 (0.08–0.22)
Primary (population weights, site resampling)	HBR (Anopheles per working trap-night)	Routine	P5	0.56 (0.34–0.77)
Primary (population weights, site resampling)	HBR (Anopheles per working trap-night)	MDA+IRS	P5	2.1 (0.38–5.4)
Primary (population weights, site resampling)	HBR (Anopheles per working trap-night)	IRS	P5	0.16 (0.08–0.25)
Primary (population weights, site resampling)	HBR per occupant-night	Routine	P1	0.35 (0.28–0.46)
Primary (population weights, site resampling)	HBR per occupant-night	MDA+IRS	P1	0.89 (0.30–1.65)
Primary (population weights, site resampling)	HBR per occupant-night	IRS	P1	0.12 (0.08–0.15)
Primary (population weights, site resampling)	HBR per occupant-night	Routine	P2	0.15 (0.11–0.20)
Primary (population weights, site resampling)	HBR per occupant-night	MDA+IRS	P2	0.13 (0.07–0.17)
Primary (population weights, site resampling)	HBR per occupant-night	IRS	P2	0.02 (0.01–0.03)
Primary (population weights, site resampling)	HBR per occupant-night	Routine	P3	0.19 (0.13–0.29)
Primary (population weights, site resampling)	HBR per occupant-night	MDA+IRS	P3	0.82 (0.13–1.5)
Primary (population weights, site resampling)	HBR per occupant-night	IRS	P3	0.08 (0.04–0.13)
Primary (population weights, site resampling)	HBR per occupant-night	Routine	P4	0.08 (0.03–0.18)
Primary (population weights, site resampling)	HBR per occupant-night	MDA+IRS	P4	0.45 (0.084–0.90)
Primary (population weights, site resampling)	HBR per occupant-night	IRS	P4	0.03 (0.02–0.05)
Primary (population weights, site resampling)	HBR per occupant-night	Routine	P5	0.16 (0.09–0.24)
Primary (population weights, site resampling)	HBR per occupant-night	MDA+IRS	P5	0.50 (0.098–1.2)
Primary (population weights, site resampling)	HBR per occupant-night	IRS	P5	0.04 (0.02–0.07)
Primary (population weights, site resampling)	Sporozoite rate, %	Routine	P1
Primary (population weights, site resampling)	Sporozoite rate, %	MDA+IRS	P1
Primary (population weights, site resampling)	Sporozoite rate, %	IRS	P1
Primary (population weights, site resampling)	Sporozoite rate, %	Routine	P2	13.2 (6.4–14.6)
Primary (population weights, site resampling)	Sporozoite rate, %	MDA+IRS	P2	2.8 (1.0–3.9)
Primary (population weights, site resampling)	Sporozoite rate, %	IRS	P2	1.4 (0.0–2.3)
Primary (population weights, site resampling)	Sporozoite rate, %	Routine	P3	9.5 (5.4–13.3)
Primary (population weights, site resampling)	Sporozoite rate, %	MDA+IRS	P3	3.3 (0.9–4.9)
Primary (population weights, site resampling)	Sporozoite rate, %	IRS	P3	3.3 (1.6–4.6)
Primary (population weights, site resampling)	Sporozoite rate, %	Routine	P4	3.9 (0.0–10.1)
Primary (population weights, site resampling)	Sporozoite rate, %	MDA+IRS	P4	7.2 (1.7–12.5)
Primary (population weights, site resampling)	Sporozoite rate, %	IRS	P4	4.2 (0.8–7.3)
Primary (population weights, site resampling)	Sporozoite rate, %	Routine	P5	8.7 (3.3–12.0)
Primary (population weights, site resampling)	Sporozoite rate, %	MDA+IRS	P5	0.1 (0.0–0.5)
Primary (population weights, site resampling)	Sporozoite rate, %	IRS	P5	7.3 (2.4–11.4)
Bootstrap over GPS-grouped houses instead of sites	Density (Anopheles per working trap-night, randomly selected houses)	Routine	P1	1.66 (1.32–2.00)
Bootstrap over GPS-grouped houses instead of sites	Density (Anopheles per working trap-night, randomly selected houses)	MDA+IRS	P1	3.83 (1.88–6.31)
Bootstrap over GPS-grouped houses instead of sites	Density (Anopheles per working trap-night, randomly selected houses)	IRS	P1	0.58 (0.41–0.76)
Bootstrap over GPS-grouped houses instead of sites	Density (Anopheles per working trap-night, randomly selected houses)	Routine	P2	0.67 (0.45–0.93)
Bootstrap over GPS-grouped houses instead of sites	Density (Anopheles per working trap-night, randomly selected houses)	MDA+IRS	P2	0.54 (0.32–0.79)
Bootstrap over GPS-grouped houses instead of sites	Density (Anopheles per working trap-night, randomly selected houses)	IRS	P2	0.10 (0.07–0.14)
Bootstrap over GPS-grouped houses instead of sites	Density (Anopheles per working trap-night, randomly selected houses)	Routine	P3	0.72 (0.43–1.23)
Bootstrap over GPS-grouped houses instead of sites	Density (Anopheles per working trap-night, randomly selected houses)	MDA+IRS	P3	3.60 (1.30–6.03)
Bootstrap over GPS-grouped houses instead of sites	Density (Anopheles per working trap-night, randomly selected houses)	IRS	P3	0.25 (0.17–0.35)
Bootstrap over GPS-grouped houses instead of sites	Density (Anopheles per working trap-night, randomly selected houses)	Routine	P4	0.31 (0.17–0.47)
Bootstrap over GPS-grouped houses instead of sites	Density (Anopheles per working trap-night, randomly selected houses)	MDA+IRS	P4	1.70 (1.03–2.48)
Bootstrap over GPS-grouped houses instead of sites	Density (Anopheles per working trap-night, randomly selected houses)	IRS	P4	0.12 (0.09–0.17)
Bootstrap over GPS-grouped houses instead of sites	Density (Anopheles per working trap-night, randomly selected houses)	Routine	P5	0.57 (0.38–0.78)
Bootstrap over GPS-grouped houses instead of sites	Density (Anopheles per working trap-night, randomly selected houses)	MDA+IRS	P5	2.11 (0.85–3.83)
Bootstrap over GPS-grouped houses instead of sites	Density (Anopheles per working trap-night, randomly selected houses)	IRS	P5	0.16 (0.09–0.31)
Bootstrap over GPS-grouped houses instead of sites	EIR (infective Anopheles per trap per month)	Routine	P1
Bootstrap over GPS-grouped houses instead of sites	EIR (infective Anopheles per trap per month)	MDA+IRS	P1
Bootstrap over GPS-grouped houses instead of sites	EIR (infective Anopheles per trap per month)	IRS	P1
Bootstrap over GPS-grouped houses instead of sites	EIR (infective Anopheles per trap per month)	Routine	P2	2.45 (1.52–3.48)
Bootstrap over GPS-grouped houses instead of sites	EIR (infective Anopheles per trap per month)	MDA+IRS	P2	0.74 (0.36–1.28)
Bootstrap over GPS-grouped houses instead of sites	EIR (infective Anopheles per trap per month)	IRS	P2	0.060 (0–0.13)
Bootstrap over GPS-grouped houses instead of sites	EIR (infective Anopheles per trap per month)	Routine	P3	3.10 (1.76–5.03)
Bootstrap over GPS-grouped houses instead of sites	EIR (infective Anopheles per trap per month)	MDA+IRS	P3	2.56 (0.87–4.35)
Bootstrap over GPS-grouped houses instead of sites	EIR (infective Anopheles per trap per month)	IRS	P3	0.47 (0.22–0.73)
Bootstrap over GPS-grouped houses instead of sites	EIR (infective Anopheles per trap per month)	Routine	P4	0.38 (0–0.79)
Bootstrap over GPS-grouped houses instead of sites	EIR (infective Anopheles per trap per month)	MDA+IRS	P4	0.83 (0.32–1.61)
Bootstrap over GPS-grouped houses instead of sites	EIR (infective Anopheles per trap per month)	IRS	P4	0.23 (0.10–0.42)
Bootstrap over GPS-grouped houses instead of sites	EIR (infective Anopheles per trap per month)	Routine	P5	1.49 (0.53–2.61)
Bootstrap over GPS-grouped houses instead of sites	EIR (infective Anopheles per trap per month)	MDA+IRS	P5	0.22 (0.06–0.44)
Bootstrap over GPS-grouped houses instead of sites	EIR (infective Anopheles per trap per month)	IRS	P5	0.35 (0.13–0.73)
Bootstrap over GPS-grouped houses instead of sites	EIR per occupant (infective bites per month)	Routine	P1
Bootstrap over GPS-grouped houses instead of sites	EIR per occupant (infective bites per month)	MDA+IRS	P1
Bootstrap over GPS-grouped houses instead of sites	EIR per occupant (infective bites per month)	IRS	P1
Bootstrap over GPS-grouped houses instead of sites	EIR per occupant (infective bites per month)	Routine	P2	0.51 (0.32–0.74)
Bootstrap over GPS-grouped houses instead of sites	EIR per occupant (infective bites per month)	MDA+IRS	P2	0.15 (0.08–0.26)
Bootstrap over GPS-grouped houses instead of sites	EIR per occupant (infective bites per month)	IRS	P2	0.012 (0–0.027)
Bootstrap over GPS-grouped houses instead of sites	EIR per occupant (infective bites per month)	Routine	P3	0.63 (0.36–1.06)
Bootstrap over GPS-grouped houses instead of sites	EIR per occupant (infective bites per month)	MDA+IRS	P3	0.54 (0.20–0.89)
Bootstrap over GPS-grouped houses instead of sites	EIR per occupant (infective bites per month)	IRS	P3	0.10 (0.05–0.17)
Bootstrap over GPS-grouped houses instead of sites	EIR per occupant (infective bites per month)	Routine	P4	0.089 (0–0.19)
Bootstrap over GPS-grouped houses instead of sites	EIR per occupant (infective bites per month)	MDA+IRS	P4	0.22 (0.09–0.43)
Bootstrap over GPS-grouped houses instead of sites	EIR per occupant (infective bites per month)	IRS	P4	0.05 (0.02–0.09)
Bootstrap over GPS-grouped houses instead of sites	EIR per occupant (infective bites per month)	Routine	P5	0.43 (0.15–0.78)
Bootstrap over GPS-grouped houses instead of sites	EIR per occupant (infective bites per month)	MDA+IRS	P5	0.05 (0.01–0.11)
Bootstrap over GPS-grouped houses instead of sites	EIR per occupant (infective bites per month)	IRS	P5	0.08 (0.03–0.20)
Bootstrap over GPS-grouped houses instead of sites	HBR (Anopheles per working trap-night)	Routine	P1	1.70 (1.39–2.03)
Bootstrap over GPS-grouped houses instead of sites	HBR (Anopheles per working trap-night)	MDA+IRS	P1	3.98 (2.13–6.28)
Bootstrap over GPS-grouped houses instead of sites	HBR (Anopheles per working trap-night)	IRS	P1	0.58 (0.44–0.73)
Bootstrap over GPS-grouped houses instead of sites	HBR (Anopheles per working trap-night)	Routine	P2	0.70 (0.52–0.88)
Bootstrap over GPS-grouped houses instead of sites	HBR (Anopheles per working trap-night)	MDA+IRS	P2	0.62 (0.39–0.88)
Bootstrap over GPS-grouped houses instead of sites	HBR (Anopheles per working trap-night)	IRS	P2	0.10 (0.08–0.13)
Bootstrap over GPS-grouped houses instead of sites	HBR (Anopheles per working trap-night)	Routine	P3	0.92 (0.64–1.20)
Bootstrap over GPS-grouped houses instead of sites	HBR (Anopheles per working trap-night)	MDA+IRS	P3	3.94 (1.88–6.29)
Bootstrap over GPS-grouped houses instead of sites	HBR (Anopheles per working trap-night)	IRS	P3	0.35 (0.26–0.47)
Bootstrap over GPS-grouped houses instead of sites	HBR (Anopheles per working trap-night)	Routine	P4	0.32 (0.18–0.51)
Bootstrap over GPS-grouped houses instead of sites	HBR (Anopheles per working trap-night)	MDA+IRS	P4	1.66 (1.00–2.43)
Bootstrap over GPS-grouped houses instead of sites	HBR (Anopheles per working trap-night)	IRS	P4	0.14 (0.10–0.20)
Bootstrap over GPS-grouped houses instead of sites	HBR (Anopheles per working trap-night)	Routine	P5	0.56 (0.38–0.75)
Bootstrap over GPS-grouped houses instead of sites	HBR (Anopheles per working trap-night)	MDA+IRS	P5	2.11 (0.87–3.80)
Bootstrap over GPS-grouped houses instead of sites	HBR (Anopheles per working trap-night)	IRS	P5	0.16 (0.10–0.31)
Bootstrap over GPS-grouped houses instead of sites	HBR per occupant-night	Routine	P1	0.35 (0.29–0.44)
Bootstrap over GPS-grouped houses instead of sites	HBR per occupant-night	MDA+IRS	P1	0.89 (0.48–1.36)
Bootstrap over GPS-grouped houses instead of sites	HBR per occupant-night	IRS	P1	0.12 (0.09–0.16)
Bootstrap over GPS-grouped houses instead of sites	HBR per occupant-night	Routine	P2	0.15 (0.11–0.19)
Bootstrap over GPS-grouped houses instead of sites	HBR per occupant-night	MDA+IRS	P2	0.13 (0.08–0.18)
Bootstrap over GPS-grouped houses instead of sites	HBR per occupant-night	IRS	P2	0.02 (0.02–0.03)
Bootstrap over GPS-grouped houses instead of sites	HBR per occupant-night	Routine	P3	0.19 (0.14–0.25)
Bootstrap over GPS-grouped houses instead of sites	HBR per occupant-night	MDA+IRS	P3	0.82 (0.41–1.24)
Bootstrap over GPS-grouped houses instead of sites	HBR per occupant-night	IRS	P3	0.08 (0.06–0.11)
Bootstrap over GPS-grouped houses instead of sites	HBR per occupant-night	Routine	P4	0.08 (0.04–0.13)
Bootstrap over GPS-grouped houses instead of sites	HBR per occupant-night	MDA+IRS	P4	0.45 (0.27–0.65)
Bootstrap over GPS-grouped houses instead of sites	HBR per occupant-night	IRS	P4	0.03 (0.02–0.05)
Bootstrap over GPS-grouped houses instead of sites	HBR per occupant-night	Routine	P5	0.16 (0.11–0.23)
Bootstrap over GPS-grouped houses instead of sites	HBR per occupant-night	MDA+IRS	P5	0.50 (0.22–0.88)
Bootstrap over GPS-grouped houses instead of sites	HBR per occupant-night	IRS	P5	0.04 (0.02–0.09)
Bootstrap over GPS-grouped houses instead of sites	Sporozoite rate, %	Routine	P1
Bootstrap over GPS-grouped houses instead of sites	Sporozoite rate, %	MDA+IRS	P1
Bootstrap over GPS-grouped houses instead of sites	Sporozoite rate, %	IRS	P1
Bootstrap over GPS-grouped houses instead of sites	Sporozoite rate, %	Routine	P2	13.2 (6.3–16.4)
Bootstrap over GPS-grouped houses instead of sites	Sporozoite rate, %	MDA+IRS	P2	2.8 (1.1–4.6)
Bootstrap over GPS-grouped houses instead of sites	Sporozoite rate, %	IRS	P2	1.4 (0.0–2.8)
Bootstrap over GPS-grouped houses instead of sites	Sporozoite rate, %	Routine	P3	9.5 (4.8–19.4)
Bootstrap over GPS-grouped houses instead of sites	Sporozoite rate, %	MDA+IRS	P3	3.3 (1.0–4.6)
Bootstrap over GPS-grouped houses instead of sites	Sporozoite rate, %	IRS	P3	3.3 (2.0–4.5)
Bootstrap over GPS-grouped houses instead of sites	Sporozoite rate, %	Routine	P4	3.9 (0.0–7.9)
Bootstrap over GPS-grouped houses instead of sites	Sporozoite rate, %	MDA+IRS	P4	7.2 (2.7–14.1)
Bootstrap over GPS-grouped houses instead of sites	Sporozoite rate, %	IRS	P4	4.2 (2.1–7.2)
Bootstrap over GPS-grouped houses instead of sites	Sporozoite rate, %	Routine	P5	8.7 (3.9–13.6)
Bootstrap over GPS-grouped houses instead of sites	Sporozoite rate, %	MDA+IRS	P5	0.1 (0.0–0.3)
Bootstrap over GPS-grouped houses instead of sites	Sporozoite rate, %	IRS	P5	7.3 (2.2–11.2)
MDA+IRS zone without Gengere	Density (Anopheles per working trap-night, randomly selected houses)	Routine	P1	1.66 (1.29–2.09)
MDA+IRS zone without Gengere	Density (Anopheles per working trap-night, randomly selected houses)	MDA+IRS	P1	0.54 (0.35–0.91)
MDA+IRS zone without Gengere	Density (Anopheles per working trap-night, randomly selected houses)	IRS	P1	0.58 (0.33–0.74)
MDA+IRS zone without Gengere	Density (Anopheles per working trap-night, randomly selected houses)	Routine	P2	0.67 (0.46–0.90)
MDA+IRS zone without Gengere	Density (Anopheles per working trap-night, randomly selected houses)	MDA+IRS	P2	0.12 (0.04–0.14)
MDA+IRS zone without Gengere	Density (Anopheles per working trap-night, randomly selected houses)	IRS	P2	0.10 (0.06–0.15)
MDA+IRS zone without Gengere	Density (Anopheles per working trap-night, randomly selected houses)	Routine	P3	0.72 (0.52–1.63)
MDA+IRS zone without Gengere	Density (Anopheles per working trap-night, randomly selected houses)	MDA+IRS	P3	0.14 (0.08–0.24)
MDA+IRS zone without Gengere	Density (Anopheles per working trap-night, randomly selected houses)	IRS	P3	0.25 (0.15–0.36)
MDA+IRS zone without Gengere	Density (Anopheles per working trap-night, randomly selected houses)	Routine	P4	0.31 (0.13–0.61)
MDA+IRS zone without Gengere	Density (Anopheles per working trap-night, randomly selected houses)	MDA+IRS	P4	0.03 (0.01–0.05)
MDA+IRS zone without Gengere	Density (Anopheles per working trap-night, randomly selected houses)	IRS	P4	0.12 (0.07–0.19)
MDA+IRS zone without Gengere	Density (Anopheles per working trap-night, randomly selected houses)	Routine	P5	0.57 (0.30–0.81)
MDA+IRS zone without Gengere	Density (Anopheles per working trap-night, randomly selected houses)	MDA+IRS	P5	0.09 (0.05–0.18)
MDA+IRS zone without Gengere	Density (Anopheles per working trap-night, randomly selected houses)	IRS	P5	0.16 (0.08–0.25)
MDA+IRS zone without Gengere	EIR (infective Anopheles per trap per month)	Routine	P1
MDA+IRS zone without Gengere	EIR (infective Anopheles per trap per month)	MDA+IRS	P1
MDA+IRS zone without Gengere	EIR (infective Anopheles per trap per month)	IRS	P1
MDA+IRS zone without Gengere	EIR (infective Anopheles per trap per month)	Routine	P2	2.45 (1.57–3.35)
MDA+IRS zone without Gengere	EIR (infective Anopheles per trap per month)	MDA+IRS	P2	0.10 (0–0.25)
MDA+IRS zone without Gengere	EIR (infective Anopheles per trap per month)	IRS	P2	0.060 (0–0.14)
MDA+IRS zone without Gengere	EIR (infective Anopheles per trap per month)	Routine	P3	3.10 (1.57–6.70)
MDA+IRS zone without Gengere	EIR (infective Anopheles per trap per month)	MDA+IRS	P3	0.20 (0.020–0.46)
MDA+IRS zone without Gengere	EIR (infective Anopheles per trap per month)	IRS	P3	0.47 (0.16–0.79)
MDA+IRS zone without Gengere	EIR (infective Anopheles per trap per month)	Routine	P4	0.38 (0–0.62)
MDA+IRS zone without Gengere	EIR (infective Anopheles per trap per month)	MDA+IRS	P4	0.12 (0.022–0.28)
MDA+IRS zone without Gengere	EIR (infective Anopheles per trap per month)	IRS	P4	0.23 (0.031–0.41)
MDA+IRS zone without Gengere	EIR (infective Anopheles per trap per month)	Routine	P5	1.49 (0.46–2.25)
MDA+IRS zone without Gengere	EIR (infective Anopheles per trap per month)	MDA+IRS	P5	0.00 (0.00–0.00)
MDA+IRS zone without Gengere	EIR (infective Anopheles per trap per month)	IRS	P5	0.35 (0.11–0.60)
MDA+IRS zone without Gengere	EIR per occupant (infective bites per month)	Routine	P1
MDA+IRS zone without Gengere	EIR per occupant (infective bites per month)	MDA+IRS	P1
MDA+IRS zone without Gengere	EIR per occupant (infective bites per month)	IRS	P1
MDA+IRS zone without Gengere	EIR per occupant (infective bites per month)	Routine	P2	0.51 (0.32–0.72)
MDA+IRS zone without Gengere	EIR per occupant (infective bites per month)	MDA+IRS	P2	0.023 (0–0.060)
MDA+IRS zone without Gengere	EIR per occupant (infective bites per month)	IRS	P2	0.012 (0–0.026)
MDA+IRS zone without Gengere	EIR per occupant (infective bites per month)	Routine	P3	0.63 (0.32–1.69)
MDA+IRS zone without Gengere	EIR per occupant (infective bites per month)	MDA+IRS	P3	0.048 (0.0045–0.11)
MDA+IRS zone without Gengere	EIR per occupant (infective bites per month)	IRS	P3	0.10 (0.03–0.19)
MDA+IRS zone without Gengere	EIR per occupant (infective bites per month)	Routine	P4	0.089 (0–0.15)
MDA+IRS zone without Gengere	EIR per occupant (infective bites per month)	MDA+IRS	P4	0.029 (0.0047–0.071)
MDA+IRS zone without Gengere	EIR per occupant (infective bites per month)	IRS	P4	0.049 (0.0071–0.087)
MDA+IRS zone without Gengere	EIR per occupant (infective bites per month)	Routine	P5	0.43 (0.12–0.70)
MDA+IRS zone without Gengere	EIR per occupant (infective bites per month)	MDA+IRS	P5	0.00 (0.00–0.00)
MDA+IRS zone without Gengere	EIR per occupant (infective bites per month)	IRS	P5	0.08 (0.03–0.15)
MDA+IRS zone without Gengere	HBR (Anopheles per working trap-night)	Routine	P1	1.70 (1.35–2.19)
MDA+IRS zone without Gengere	HBR (Anopheles per working trap-night)	MDA+IRS	P1	0.74 (0.52–1.04)
MDA+IRS zone without Gengere	HBR (Anopheles per working trap-night)	IRS	P1	0.58 (0.38–0.68)
MDA+IRS zone without Gengere	HBR (Anopheles per working trap-night)	Routine	P2	0.70 (0.52–0.87)
MDA+IRS zone without Gengere	HBR (Anopheles per working trap-night)	MDA+IRS	P2	0.18 (0.10–0.31)
MDA+IRS zone without Gengere	HBR (Anopheles per working trap-night)	IRS	P2	0.10 (0.07–0.15)
MDA+IRS zone without Gengere	HBR (Anopheles per working trap-night)	Routine	P3	0.92 (0.62–1.35)
MDA+IRS zone without Gengere	HBR (Anopheles per working trap-night)	MDA+IRS	P3	0.18 (0.12–0.26)
MDA+IRS zone without Gengere	HBR (Anopheles per working trap-night)	IRS	P3	0.35 (0.19–0.53)
MDA+IRS zone without Gengere	HBR (Anopheles per working trap-night)	Routine	P4	0.32 (0.15–0.57)
MDA+IRS zone without Gengere	HBR (Anopheles per working trap-night)	MDA+IRS	P4	0.04 (0.03–0.07)
MDA+IRS zone without Gengere	HBR (Anopheles per working trap-night)	IRS	P4	0.14 (0.08–0.22)
MDA+IRS zone without Gengere	HBR (Anopheles per working trap-night)	Routine	P5	0.56 (0.29–0.78)
MDA+IRS zone without Gengere	HBR (Anopheles per working trap-night)	MDA+IRS	P5	0.10 (0.05–0.19)
MDA+IRS zone without Gengere	HBR (Anopheles per working trap-night)	IRS	P5	0.16 (0.08–0.26)
MDA+IRS zone without Gengere	HBR per occupant-night	Routine	P1	0.35 (0.28–0.48)
MDA+IRS zone without Gengere	HBR per occupant-night	MDA+IRS	P1	0.17 (0.12–0.25)
MDA+IRS zone without Gengere	HBR per occupant-night	IRS	P1	0.12 (0.07–0.15)
MDA+IRS zone without Gengere	HBR per occupant-night	Routine	P2	0.15 (0.11–0.20)
MDA+IRS zone without Gengere	HBR per occupant-night	MDA+IRS	P2	0.04 (0.02–0.07)
MDA+IRS zone without Gengere	HBR per occupant-night	IRS	P2	0.02 (0.01–0.03)
MDA+IRS zone without Gengere	HBR per occupant-night	Routine	P3	0.19 (0.13–0.37)
MDA+IRS zone without Gengere	HBR per occupant-night	MDA+IRS	P3	0.04 (0.03–0.07)
MDA+IRS zone without Gengere	HBR per occupant-night	IRS	P3	0.08 (0.04–0.12)
MDA+IRS zone without Gengere	HBR per occupant-night	Routine	P4	0.08 (0.03–0.18)
MDA+IRS zone without Gengere	HBR per occupant-night	MDA+IRS	P4	0.01 (0.01–0.02)
MDA+IRS zone without Gengere	HBR per occupant-night	IRS	P4	0.03 (0.02–0.05)
MDA+IRS zone without Gengere	HBR per occupant-night	Routine	P5	0.16 (0.08–0.24)
MDA+IRS zone without Gengere	HBR per occupant-night	MDA+IRS	P5	0.02 (0.01–0.04)
MDA+IRS zone without Gengere	HBR per occupant-night	IRS	P5	0.04 (0.02–0.08)
MDA+IRS zone without Gengere	Sporozoite rate, %	Routine	P1
MDA+IRS zone without Gengere	Sporozoite rate, %	MDA+IRS	P1
MDA+IRS zone without Gengere	Sporozoite rate, %	IRS	P1
MDA+IRS zone without Gengere	Sporozoite rate, %	Routine	P2	13.2 (6.7–14.8)
MDA+IRS zone without Gengere	Sporozoite rate, %	MDA+IRS	P2	2.2 (0.0–3.4)
MDA+IRS zone without Gengere	Sporozoite rate, %	IRS	P2	1.4 (0.0–2.4)
MDA+IRS zone without Gengere	Sporozoite rate, %	Routine	P3	9.5 (5.2–13.3)
MDA+IRS zone without Gengere	Sporozoite rate, %	MDA+IRS	P3	3.7 (0.5–6.0)
MDA+IRS zone without Gengere	Sporozoite rate, %	IRS	P3	3.3 (1.8–4.4)
MDA+IRS zone without Gengere	Sporozoite rate, %	Routine	P4	3.9 (0.0–9.2)
MDA+IRS zone without Gengere	Sporozoite rate, %	MDA+IRS	P4	9.3 (3.3–16.7)
MDA+IRS zone without Gengere	Sporozoite rate, %	IRS	P4	4.2 (0.7–7.1)
MDA+IRS zone without Gengere	Sporozoite rate, %	Routine	P5	8.7 (3.9–12.5)
MDA+IRS zone without Gengere	Sporozoite rate, %	MDA+IRS	P5	0.0 (0.0–0.0)
MDA+IRS zone without Gengere	Sporozoite rate, %	IRS	P5	7.3 (2.2–11.2)
Anopheles other than gambiae/funestus s.l. removed	Density (Anopheles per working trap-night, randomly selected houses)	Routine	P1	1.64 (1.26–2.09)
Anopheles other than gambiae/funestus s.l. removed	Density (Anopheles per working trap-night, randomly selected houses)	MDA+IRS	P1	3.83 (0.98–8.06)
Anopheles other than gambiae/funestus s.l. removed	Density (Anopheles per working trap-night, randomly selected houses)	IRS	P1	0.57 (0.35–0.73)
Anopheles other than gambiae/funestus s.l. removed	Density (Anopheles per working trap-night, randomly selected houses)	Routine	P2	0.67 (0.45–0.92)
Anopheles other than gambiae/funestus s.l. removed	Density (Anopheles per working trap-night, randomly selected houses)	MDA+IRS	P2	0.54 (0.19–0.75)
Anopheles other than gambiae/funestus s.l. removed	Density (Anopheles per working trap-night, randomly selected houses)	IRS	P2	0.10 (0.05–0.15)
Anopheles other than gambiae/funestus s.l. removed	Density (Anopheles per working trap-night, randomly selected houses)	Routine	P3	0.72 (0.52–1.16)
Anopheles other than gambiae/funestus s.l. removed	Density (Anopheles per working trap-night, randomly selected houses)	MDA+IRS	P3	3.6 (0.59–7.2)
Anopheles other than gambiae/funestus s.l. removed	Density (Anopheles per working trap-night, randomly selected houses)	IRS	P3	0.24 (0.15–0.36)
Anopheles other than gambiae/funestus s.l. removed	Density (Anopheles per working trap-night, randomly selected houses)	Routine	P4	0.26 (0.12–0.51)
Anopheles other than gambiae/funestus s.l. removed	Density (Anopheles per working trap-night, randomly selected houses)	MDA+IRS	P4	1.7 (0.30–3.5)
Anopheles other than gambiae/funestus s.l. removed	Density (Anopheles per working trap-night, randomly selected houses)	IRS	P4	0.11 (0.07–0.15)
Anopheles other than gambiae/funestus s.l. removed	Density (Anopheles per working trap-night, randomly selected houses)	Routine	P5	0.57 (0.34–0.80)
Anopheles other than gambiae/funestus s.l. removed	Density (Anopheles per working trap-night, randomly selected houses)	MDA+IRS	P5	2.1 (0.35–5.4)
Anopheles other than gambiae/funestus s.l. removed	Density (Anopheles per working trap-night, randomly selected houses)	IRS	P5	0.16 (0.08–0.25)
Anopheles other than gambiae/funestus s.l. removed	EIR (infective Anopheles per trap per month)	Routine	P1
Anopheles other than gambiae/funestus s.l. removed	EIR (infective Anopheles per trap per month)	MDA+IRS	P1
Anopheles other than gambiae/funestus s.l. removed	EIR (infective Anopheles per trap per month)	IRS	P1
Anopheles other than gambiae/funestus s.l. removed	EIR (infective Anopheles per trap per month)	Routine	P2	2.42 (1.51–3.32)
Anopheles other than gambiae/funestus s.l. removed	EIR (infective Anopheles per trap per month)	MDA+IRS	P2	0.74 (0.15–1.45)
Anopheles other than gambiae/funestus s.l. removed	EIR (infective Anopheles per trap per month)	IRS	P2	0.061 (0–0.14)
Anopheles other than gambiae/funestus s.l. removed	EIR (infective Anopheles per trap per month)	Routine	P3	3.11 (1.64–6.82)
Anopheles other than gambiae/funestus s.l. removed	EIR (infective Anopheles per trap per month)	MDA+IRS	P3	2.6 (0.24–5.6)
Anopheles other than gambiae/funestus s.l. removed	EIR (infective Anopheles per trap per month)	IRS	P3	0.47 (0.13–0.78)
Anopheles other than gambiae/funestus s.l. removed	EIR (infective Anopheles per trap per month)	Routine	P4	0.38 (0–0.63)
Anopheles other than gambiae/funestus s.l. removed	EIR (infective Anopheles per trap per month)	MDA+IRS	P4	0.83 (0.088–1.8)
Anopheles other than gambiae/funestus s.l. removed	EIR (infective Anopheles per trap per month)	IRS	P4	0.23 (0.034–0.40)
Anopheles other than gambiae/funestus s.l. removed	EIR (infective Anopheles per trap per month)	Routine	P5	1.41 (0.40–2.14)
Anopheles other than gambiae/funestus s.l. removed	EIR (infective Anopheles per trap per month)	MDA+IRS	P5	0.22 (0.032–0.50)
Anopheles other than gambiae/funestus s.l. removed	EIR (infective Anopheles per trap per month)	IRS	P5	0.35 (0.12–0.62)
Anopheles other than gambiae/funestus s.l. removed	EIR per occupant (infective bites per month)	Routine	P1
Anopheles other than gambiae/funestus s.l. removed	EIR per occupant (infective bites per month)	MDA+IRS	P1
Anopheles other than gambiae/funestus s.l. removed	EIR per occupant (infective bites per month)	IRS	P1
Anopheles other than gambiae/funestus s.l. removed	EIR per occupant (infective bites per month)	Routine	P2	0.51 (0.30–0.74)
Anopheles other than gambiae/funestus s.l. removed	EIR per occupant (infective bites per month)	MDA+IRS	P2	0.15 (0.04–0.27)
Anopheles other than gambiae/funestus s.l. removed	EIR per occupant (infective bites per month)	IRS	P2	0.012 (0–0.027)
Anopheles other than gambiae/funestus s.l. removed	EIR per occupant (infective bites per month)	Routine	P3	0.63 (0.35–1.46)
Anopheles other than gambiae/funestus s.l. removed	EIR per occupant (infective bites per month)	MDA+IRS	P3	0.54 (0.058–1.0)
Anopheles other than gambiae/funestus s.l. removed	EIR per occupant (infective bites per month)	IRS	P3	0.10 (0.03–0.19)
Anopheles other than gambiae/funestus s.l. removed	EIR per occupant (infective bites per month)	Routine	P4	0.089 (0–0.15)
Anopheles other than gambiae/funestus s.l. removed	EIR per occupant (infective bites per month)	MDA+IRS	P4	0.22 (0.021–0.45)
Anopheles other than gambiae/funestus s.l. removed	EIR per occupant (infective bites per month)	IRS	P4	0.049 (0.0083–0.085)
Anopheles other than gambiae/funestus s.l. removed	EIR per occupant (infective bites per month)	Routine	P5	0.41 (0.10–0.68)
Anopheles other than gambiae/funestus s.l. removed	EIR per occupant (infective bites per month)	MDA+IRS	P5	0.052 (0.0084–0.11)
Anopheles other than gambiae/funestus s.l. removed	EIR per occupant (infective bites per month)	IRS	P5	0.08 (0.03–0.16)
Anopheles other than gambiae/funestus s.l. removed	HBR (Anopheles per working trap-night)	Routine	P1	1.69 (1.35–2.19)
Anopheles other than gambiae/funestus s.l. removed	HBR (Anopheles per working trap-night)	MDA+IRS	P1	3.98 (1.24–8.15)
Anopheles other than gambiae/funestus s.l. removed	HBR (Anopheles per working trap-night)	IRS	P1	0.57 (0.38–0.68)
Anopheles other than gambiae/funestus s.l. removed	HBR (Anopheles per working trap-night)	Routine	P2	0.69 (0.50–0.90)
Anopheles other than gambiae/funestus s.l. removed	HBR (Anopheles per working trap-night)	MDA+IRS	P2	0.62 (0.30–0.89)
Anopheles other than gambiae/funestus s.l. removed	HBR (Anopheles per working trap-night)	IRS	P2	0.10 (0.06–0.15)
Anopheles other than gambiae/funestus s.l. removed	HBR (Anopheles per working trap-night)	Routine	P3	0.91 (0.60–1.23)
Anopheles other than gambiae/funestus s.l. removed	HBR (Anopheles per working trap-night)	MDA+IRS	P3	3.9 (0.55–8.1)
Anopheles other than gambiae/funestus s.l. removed	HBR (Anopheles per working trap-night)	IRS	P3	0.35 (0.16–0.54)
Anopheles other than gambiae/funestus s.l. removed	HBR (Anopheles per working trap-night)	Routine	P4	0.29 (0.12–0.50)
Anopheles other than gambiae/funestus s.l. removed	HBR (Anopheles per working trap-night)	MDA+IRS	P4	1.6 (0.30–3.4)
Anopheles other than gambiae/funestus s.l. removed	HBR (Anopheles per working trap-night)	IRS	P4	0.14 (0.07–0.21)
Anopheles other than gambiae/funestus s.l. removed	HBR (Anopheles per working trap-night)	Routine	P5	0.56 (0.34–0.76)
Anopheles other than gambiae/funestus s.l. removed	HBR (Anopheles per working trap-night)	MDA+IRS	P5	2.1 (0.37–5.3)
Anopheles other than gambiae/funestus s.l. removed	HBR (Anopheles per working trap-night)	IRS	P5	0.16 (0.08–0.25)
Anopheles other than gambiae/funestus s.l. removed	HBR per occupant-night	Routine	P1	0.35 (0.28–0.46)
Anopheles other than gambiae/funestus s.l. removed	HBR per occupant-night	MDA+IRS	P1	0.89 (0.30–1.65)
Anopheles other than gambiae/funestus s.l. removed	HBR per occupant-night	IRS	P1	0.12 (0.07–0.15)
Anopheles other than gambiae/funestus s.l. removed	HBR per occupant-night	Routine	P2	0.15 (0.11–0.20)
Anopheles other than gambiae/funestus s.l. removed	HBR per occupant-night	MDA+IRS	P2	0.13 (0.07–0.17)
Anopheles other than gambiae/funestus s.l. removed	HBR per occupant-night	IRS	P2	0.02 (0.01–0.03)
Anopheles other than gambiae/funestus s.l. removed	HBR per occupant-night	Routine	P3	0.19 (0.13–0.29)
Anopheles other than gambiae/funestus s.l. removed	HBR per occupant-night	MDA+IRS	P3	0.82 (0.13–1.5)
Anopheles other than gambiae/funestus s.l. removed	HBR per occupant-night	IRS	P3	0.08 (0.04–0.12)
Anopheles other than gambiae/funestus s.l. removed	HBR per occupant-night	Routine	P4	0.07 (0.02–0.16)
Anopheles other than gambiae/funestus s.l. removed	HBR per occupant-night	MDA+IRS	P4	0.45 (0.083–0.89)
Anopheles other than gambiae/funestus s.l. removed	HBR per occupant-night	IRS	P4	0.03 (0.02–0.05)
Anopheles other than gambiae/funestus s.l. removed	HBR per occupant-night	Routine	P5	0.16 (0.09–0.24)
Anopheles other than gambiae/funestus s.l. removed	HBR per occupant-night	MDA+IRS	P5	0.50 (0.095–1.1)
Anopheles other than gambiae/funestus s.l. removed	HBR per occupant-night	IRS	P5	0.04 (0.02–0.07)
Anopheles other than gambiae/funestus s.l. removed	Sporozoite rate, %	Routine	P1
Anopheles other than gambiae/funestus s.l. removed	Sporozoite rate, %	MDA+IRS	P1
Anopheles other than gambiae/funestus s.l. removed	Sporozoite rate, %	IRS	P1
Anopheles other than gambiae/funestus s.l. removed	Sporozoite rate, %	Routine	P2	13.2 (6.3–14.6)
Anopheles other than gambiae/funestus s.l. removed	Sporozoite rate, %	MDA+IRS	P2	2.8 (1.0–4.1)
Anopheles other than gambiae/funestus s.l. removed	Sporozoite rate, %	IRS	P2	1.4 (0.0–2.3)
Anopheles other than gambiae/funestus s.l. removed	Sporozoite rate, %	Routine	P3	9.6 (5.4–13.4)
Anopheles other than gambiae/funestus s.l. removed	Sporozoite rate, %	MDA+IRS	P3	3.3 (0.9–4.9)
Anopheles other than gambiae/funestus s.l. removed	Sporozoite rate, %	IRS	P3	3.4 (1.6–4.6)
Anopheles other than gambiae/funestus s.l. removed	Sporozoite rate, %	Routine	P4	4.3 (0.0–10.4)
Anopheles other than gambiae/funestus s.l. removed	Sporozoite rate, %	MDA+IRS	P4	8.7 (1.7–14.9)
Anopheles other than gambiae/funestus s.l. removed	Sporozoite rate, %	IRS	P4	4.3 (0.8–7.6)
Anopheles other than gambiae/funestus s.l. removed	Sporozoite rate, %	Routine	P5	8.3 (3.3–11.8)
Anopheles other than gambiae/funestus s.l. removed	Sporozoite rate, %	MDA+IRS	P5	0.1 (0.0–0.5)
Anopheles other than gambiae/funestus s.l. removed	Sporozoite rate, %	IRS	P5	7.3 (2.5–11.4)
Catches above the 99th percentile set to it	Density (Anopheles per working trap-night, randomly selected houses)	Routine	P1	1.48 (1.18–1.79)
Catches above the 99th percentile set to it	Density (Anopheles per working trap-night, randomly selected houses)	MDA+IRS	P1	1.52 (0.78–2.42)
Catches above the 99th percentile set to it	Density (Anopheles per working trap-night, randomly selected houses)	IRS	P1	0.58 (0.36–0.74)
Catches above the 99th percentile set to it	Density (Anopheles per working trap-night, randomly selected houses)	Routine	P2	0.64 (0.46–0.86)
Catches above the 99th percentile set to it	Density (Anopheles per working trap-night, randomly selected houses)	MDA+IRS	P2	0.51 (0.18–0.71)
Catches above the 99th percentile set to it	Density (Anopheles per working trap-night, randomly selected houses)	IRS	P2	0.10 (0.05–0.15)
Catches above the 99th percentile set to it	Density (Anopheles per working trap-night, randomly selected houses)	Routine	P3	0.67 (0.49–1.12)
Catches above the 99th percentile set to it	Density (Anopheles per working trap-night, randomly selected houses)	MDA+IRS	P3	1.45 (0.52–2.31)
Catches above the 99th percentile set to it	Density (Anopheles per working trap-night, randomly selected houses)	IRS	P3	0.25 (0.15–0.36)
Catches above the 99th percentile set to it	Density (Anopheles per working trap-night, randomly selected houses)	Routine	P4	0.31 (0.12–0.61)
Catches above the 99th percentile set to it	Density (Anopheles per working trap-night, randomly selected houses)	MDA+IRS	P4	1.14 (0.30–2.17)
Catches above the 99th percentile set to it	Density (Anopheles per working trap-night, randomly selected houses)	IRS	P4	0.12 (0.08–0.17)
Catches above the 99th percentile set to it	Density (Anopheles per working trap-night, randomly selected houses)	Routine	P5	0.57 (0.34–0.80)
Catches above the 99th percentile set to it	Density (Anopheles per working trap-night, randomly selected houses)	MDA+IRS	P5	0.94 (0.31–1.71)
Catches above the 99th percentile set to it	Density (Anopheles per working trap-night, randomly selected houses)	IRS	P5	0.16 (0.08–0.25)
Catches above the 99th percentile set to it	EIR (infective Anopheles per trap per month)	Routine	P1
Catches above the 99th percentile set to it	EIR (infective Anopheles per trap per month)	MDA+IRS	P1
Catches above the 99th percentile set to it	EIR (infective Anopheles per trap per month)	IRS	P1
Catches above the 99th percentile set to it	EIR (infective Anopheles per trap per month)	Routine	P2	2.38 (1.50–3.24)
Catches above the 99th percentile set to it	EIR (infective Anopheles per trap per month)	MDA+IRS	P2	0.70 (0.15–1.36)
Catches above the 99th percentile set to it	EIR (infective Anopheles per trap per month)	IRS	P2	0.060 (0–0.14)
Catches above the 99th percentile set to it	EIR (infective Anopheles per trap per month)	Routine	P3	2.99 (1.55–6.48)
Catches above the 99th percentile set to it	EIR (infective Anopheles per trap per month)	MDA+IRS	P3	1.03 (0.23–1.94)
Catches above the 99th percentile set to it	EIR (infective Anopheles per trap per month)	IRS	P3	0.47 (0.13–0.78)
Catches above the 99th percentile set to it	EIR (infective Anopheles per trap per month)	Routine	P4	0.38 (0–0.63)
Catches above the 99th percentile set to it	EIR (infective Anopheles per trap per month)	MDA+IRS	P4	0.58 (0.088–1.2)
Catches above the 99th percentile set to it	EIR (infective Anopheles per trap per month)	IRS	P4	0.23 (0.034–0.40)
Catches above the 99th percentile set to it	EIR (infective Anopheles per trap per month)	Routine	P5	1.49 (0.40–2.24)
Catches above the 99th percentile set to it	EIR (infective Anopheles per trap per month)	MDA+IRS	P5	0.097 (0.013–0.35)
Catches above the 99th percentile set to it	EIR (infective Anopheles per trap per month)	IRS	P5	0.35 (0.12–0.62)
Catches above the 99th percentile set to it	EIR per occupant (infective bites per month)	Routine	P1
Catches above the 99th percentile set to it	EIR per occupant (infective bites per month)	MDA+IRS	P1
Catches above the 99th percentile set to it	EIR per occupant (infective bites per month)	IRS	P1
Catches above the 99th percentile set to it	EIR per occupant (infective bites per month)	Routine	P2	0.50 (0.30–0.72)
Catches above the 99th percentile set to it	EIR per occupant (infective bites per month)	MDA+IRS	P2	0.14 (0.04–0.26)
Catches above the 99th percentile set to it	EIR per occupant (infective bites per month)	IRS	P2	0.012 (0–0.026)
Catches above the 99th percentile set to it	EIR per occupant (infective bites per month)	Routine	P3	0.61 (0.33–1.42)
Catches above the 99th percentile set to it	EIR per occupant (infective bites per month)	MDA+IRS	P3	0.22 (0.05–0.38)
Catches above the 99th percentile set to it	EIR per occupant (infective bites per month)	IRS	P3	0.10 (0.03–0.19)
Catches above the 99th percentile set to it	EIR per occupant (infective bites per month)	Routine	P4	0.089 (0–0.15)
Catches above the 99th percentile set to it	EIR per occupant (infective bites per month)	MDA+IRS	P4	0.16 (0.021–0.30)
Catches above the 99th percentile set to it	EIR per occupant (infective bites per month)	IRS	P4	0.049 (0.0083–0.085)
Catches above the 99th percentile set to it	EIR per occupant (infective bites per month)	Routine	P5	0.43 (0.10–0.70)
Catches above the 99th percentile set to it	EIR per occupant (infective bites per month)	MDA+IRS	P5	0.023 (0.0032–0.080)
Catches above the 99th percentile set to it	EIR per occupant (infective bites per month)	IRS	P5	0.08 (0.03–0.16)
Catches above the 99th percentile set to it	HBR (Anopheles per working trap-night)	Routine	P1	1.47 (1.20–1.72)
Catches above the 99th percentile set to it	HBR (Anopheles per working trap-night)	MDA+IRS	P1	1.67 (0.93–2.57)
Catches above the 99th percentile set to it	HBR (Anopheles per working trap-night)	IRS	P1	0.58 (0.40–0.69)
Catches above the 99th percentile set to it	HBR (Anopheles per working trap-night)	Routine	P2	0.67 (0.50–0.85)
Catches above the 99th percentile set to it	HBR (Anopheles per working trap-night)	MDA+IRS	P2	0.59 (0.29–0.85)
Catches above the 99th percentile set to it	HBR (Anopheles per working trap-night)	IRS	P2	0.10 (0.06–0.15)
Catches above the 99th percentile set to it	HBR (Anopheles per working trap-night)	Routine	P3	0.89 (0.58–1.21)
Catches above the 99th percentile set to it	HBR (Anopheles per working trap-night)	MDA+IRS	P3	1.52 (0.50–2.49)
Catches above the 99th percentile set to it	HBR (Anopheles per working trap-night)	IRS	P3	0.35 (0.16–0.55)
Catches above the 99th percentile set to it	HBR (Anopheles per working trap-night)	Routine	P4	0.32 (0.13–0.57)
Catches above the 99th percentile set to it	HBR (Anopheles per working trap-night)	MDA+IRS	P4	1.12 (0.30–2.16)
Catches above the 99th percentile set to it	HBR (Anopheles per working trap-night)	IRS	P4	0.14 (0.08–0.22)
Catches above the 99th percentile set to it	HBR (Anopheles per working trap-night)	Routine	P5	0.56 (0.34–0.77)
Catches above the 99th percentile set to it	HBR (Anopheles per working trap-night)	MDA+IRS	P5	0.97 (0.32–1.72)
Catches above the 99th percentile set to it	HBR (Anopheles per working trap-night)	IRS	P5	0.16 (0.08–0.25)
Catches above the 99th percentile set to it	HBR per occupant-night	Routine	P1	0.31 (0.25–0.37)
Catches above the 99th percentile set to it	HBR per occupant-night	MDA+IRS	P1	0.38 (0.22–0.54)
Catches above the 99th percentile set to it	HBR per occupant-night	IRS	P1	0.12 (0.08–0.15)
Catches above the 99th percentile set to it	HBR per occupant-night	Routine	P2	0.14 (0.10–0.19)
Catches above the 99th percentile set to it	HBR per occupant-night	MDA+IRS	P2	0.12 (0.07–0.17)
Catches above the 99th percentile set to it	HBR per occupant-night	IRS	P2	0.02 (0.01–0.03)
Catches above the 99th percentile set to it	HBR per occupant-night	Routine	P3	0.19 (0.12–0.29)
Catches above the 99th percentile set to it	HBR per occupant-night	MDA+IRS	P3	0.32 (0.12–0.47)
Catches above the 99th percentile set to it	HBR per occupant-night	IRS	P3	0.08 (0.04–0.12)
Catches above the 99th percentile set to it	HBR per occupant-night	Routine	P4	0.08 (0.03–0.18)
Catches above the 99th percentile set to it	HBR per occupant-night	MDA+IRS	P4	0.31 (0.08–0.54)
Catches above the 99th percentile set to it	HBR per occupant-night	IRS	P4	0.03 (0.02–0.05)
Catches above the 99th percentile set to it	HBR per occupant-night	Routine	P5	0.16 (0.09–0.24)
Catches above the 99th percentile set to it	HBR per occupant-night	MDA+IRS	P5	0.23 (0.08–0.38)
Catches above the 99th percentile set to it	HBR per occupant-night	IRS	P5	0.04 (0.02–0.07)
Catches above the 99th percentile set to it	Sporozoite rate, %	Routine	P1
Catches above the 99th percentile set to it	Sporozoite rate, %	MDA+IRS	P1
Catches above the 99th percentile set to it	Sporozoite rate, %	IRS	P1
Catches above the 99th percentile set to it	Sporozoite rate, %	Routine	P2	13.2 (6.4–14.6)
Catches above the 99th percentile set to it	Sporozoite rate, %	MDA+IRS	P2	2.8 (1.0–3.9)
Catches above the 99th percentile set to it	Sporozoite rate, %	IRS	P2	1.4 (0.0–2.3)
Catches above the 99th percentile set to it	Sporozoite rate, %	Routine	P3	9.5 (5.4–13.3)
Catches above the 99th percentile set to it	Sporozoite rate, %	MDA+IRS	P3	3.3 (0.9–4.9)
Catches above the 99th percentile set to it	Sporozoite rate, %	IRS	P3	3.3 (1.6–4.6)
Catches above the 99th percentile set to it	Sporozoite rate, %	Routine	P4	3.9 (0.0–10.1)
Catches above the 99th percentile set to it	Sporozoite rate, %	MDA+IRS	P4	7.2 (1.7–12.5)
Catches above the 99th percentile set to it	Sporozoite rate, %	IRS	P4	4.2 (0.8–7.3)
Catches above the 99th percentile set to it	Sporozoite rate, %	Routine	P5	8.7 (3.3–12.0)
Catches above the 99th percentile set to it	Sporozoite rate, %	MDA+IRS	P5	0.1 (0.0–0.5)
Catches above the 99th percentile set to it	Sporozoite rate, %	IRS	P5	7.3 (2.4–11.4)

### Sheet: D contrasts
Variant	Comparison	Measure	Zone	Period	Reference period	Ratio (95% CI)
Cells with fewer than three trapped months kept	Change relative to Routine's change	Density (Anopheles per working trap-night, randomly selected houses)	MDA+IRS	P3	P1	2.5 (0.99–11)
Cells with fewer than three trapped months kept	Change relative to Routine's change	Density (Anopheles per working trap-night, randomly selected houses)	MDA+IRS	P3	P2	7.11 (1.95–14.16)
Cells with fewer than three trapped months kept	Change relative to Routine's change	Density (Anopheles per working trap-night, randomly selected houses)	IRS	P3	P1	1.12 (0.61–2.09)
Cells with fewer than three trapped months kept	Change relative to Routine's change	Density (Anopheles per working trap-night, randomly selected houses)	IRS	P3	P2	2.68 (1.07–5.91)
Cells with fewer than three trapped months kept	Change relative to Routine's change	Density (Anopheles per working trap-night, randomly selected houses)	MDA+IRS	P5	P1	2.1 (0.29–17)
Cells with fewer than three trapped months kept	Change relative to Routine's change	Density (Anopheles per working trap-night, randomly selected houses)	MDA+IRS	P5	P2	4.3 (0.82–15)
Cells with fewer than three trapped months kept	Change relative to Routine's change	Density (Anopheles per working trap-night, randomly selected houses)	IRS	P5	P1	1.05 (0.37–2.57)
Cells with fewer than three trapped months kept	Change relative to Routine's change	Density (Anopheles per working trap-night, randomly selected houses)	IRS	P5	P2	1.79 (0.60–4.60)
Cells with fewer than three trapped months kept	Change relative to Routine's change	EIR (infective Anopheles per trap per month)	MDA+IRS	P3	P2	3.55 (1.03–6.64)
Cells with fewer than three trapped months kept	Change relative to Routine's change	EIR (infective Anopheles per trap per month)	IRS	P3	P2	8.0 (1.4–Inf)
Cells with fewer than three trapped months kept	Change relative to Routine's change	EIR (infective Anopheles per trap per month)	MDA+IRS	P5	P2	0.67 (0.14–2.3)
Cells with fewer than three trapped months kept	Change relative to Routine's change	EIR (infective Anopheles per trap per month)	IRS	P5	P2	13 (2.5–Inf)
Cells with fewer than three trapped months kept	Change relative to Routine's change	EIR per occupant (infective bites per month)	MDA+IRS	P3	P2	3.64 (0.98–6.90)
Cells with fewer than three trapped months kept	Change relative to Routine's change	EIR per occupant (infective bites per month)	IRS	P3	P2	9.3 (1.8–Inf)
Cells with fewer than three trapped months kept	Change relative to Routine's change	EIR per occupant (infective bites per month)	MDA+IRS	P5	P2	0.52 (0.10–2.2)
Cells with fewer than three trapped months kept	Change relative to Routine's change	EIR per occupant (infective bites per month)	IRS	P5	P2	11 (1.9–Inf)
Cells with fewer than three trapped months kept	Change relative to Routine's change	HBR (Anopheles per working trap-night)	MDA+IRS	P3	P1	2.4 (0.85–9.0)
Cells with fewer than three trapped months kept	Change relative to Routine's change	HBR (Anopheles per working trap-night)	MDA+IRS	P3	P2	6.49 (1.75–11.02)
Cells with fewer than three trapped months kept	Change relative to Routine's change	HBR (Anopheles per working trap-night)	IRS	P3	P1	1.50 (0.71–2.84)
Cells with fewer than three trapped months kept	Change relative to Routine's change	HBR (Anopheles per working trap-night)	IRS	P3	P2	3.49 (1.33–7.13)
Cells with fewer than three trapped months kept	Change relative to Routine's change	HBR (Anopheles per working trap-night)	MDA+IRS	P5	P1	1.8 (0.30–10)
Cells with fewer than three trapped months kept	Change relative to Routine's change	HBR (Anopheles per working trap-night)	MDA+IRS	P5	P2	4.1 (1.0–11)
Cells with fewer than three trapped months kept	Change relative to Routine's change	HBR (Anopheles per working trap-night)	IRS	P5	P1	0.96 (0.39–2.29)
Cells with fewer than three trapped months kept	Change relative to Routine's change	HBR (Anopheles per working trap-night)	IRS	P5	P2	1.88 (0.73–4.90)
Cells with fewer than three trapped months kept	Change relative to Routine's change	HBR per occupant-night	MDA+IRS	P3	P1	2.25 (0.82–7.62)
Cells with fewer than three trapped months kept	Change relative to Routine's change	HBR per occupant-night	MDA+IRS	P3	P2	6.51 (1.59–11.85)
Cells with fewer than three trapped months kept	Change relative to Routine's change	HBR per occupant-night	IRS	P3	P1	1.55 (0.72–3.01)
Cells with fewer than three trapped months kept	Change relative to Routine's change	HBR per occupant-night	IRS	P3	P2	3.90 (1.42–7.76)
Cells with fewer than three trapped months kept	Change relative to Routine's change	HBR per occupant-night	MDA+IRS	P5	P1	1.3 (0.23–8.2)
Cells with fewer than three trapped months kept	Change relative to Routine's change	HBR per occupant-night	MDA+IRS	P5	P2	3.1 (0.64–9.6)
Cells with fewer than three trapped months kept	Change relative to Routine's change	HBR per occupant-night	IRS	P5	P1	0.77 (0.34–2.00)
Cells with fewer than three trapped months kept	Change relative to Routine's change	HBR per occupant-night	IRS	P5	P2	1.56 (0.55–4.83)
Cells with fewer than three trapped months kept	Change relative to Routine's change	Sporozoite rate	MDA+IRS	P3	P2	1.45 (0.43–3.23)
Cells with fewer than three trapped months kept	Change relative to Routine's change	Sporozoite rate	IRS	P3	P2	3.0 (1.0–Inf)
Cells with fewer than three trapped months kept	Change relative to Routine's change	Sporozoite rate	MDA+IRS	P5	P2	0.064 (0.010–0.53)
Cells with fewer than three trapped months kept	Change relative to Routine's change	Sporozoite rate	IRS	P5	P2	9.9 (2.3–Inf)
Cells with fewer than three trapped months kept	Change vs reference period, within zone	Density (Anopheles per working trap-night, randomly selected houses)	Routine	P3	P1	0.38 (0.25–0.63)
Cells with fewer than three trapped months kept	Change vs reference period, within zone	Density (Anopheles per working trap-night, randomly selected houses)	Routine	P3	P2	0.94 (0.67–1.57)
Cells with fewer than three trapped months kept	Change vs reference period, within zone	Density (Anopheles per working trap-night, randomly selected houses)	MDA+IRS	P3	P1	0.94 (0.46–3.98)
Cells with fewer than three trapped months kept	Change vs reference period, within zone	Density (Anopheles per working trap-night, randomly selected houses)	MDA+IRS	P3	P2	6.67 (1.88–12.05)
Cells with fewer than three trapped months kept	Change vs reference period, within zone	Density (Anopheles per working trap-night, randomly selected houses)	IRS	P3	P1	0.43 (0.27–0.73)
Cells with fewer than three trapped months kept	Change vs reference period, within zone	Density (Anopheles per working trap-night, randomly selected houses)	IRS	P3	P2	2.51 (1.30–5.19)
Cells with fewer than three trapped months kept	Change vs reference period, within zone	Density (Anopheles per working trap-night, randomly selected houses)	Routine	P5	P1	0.26 (0.14–0.59)
Cells with fewer than three trapped months kept	Change vs reference period, within zone	Density (Anopheles per working trap-night, randomly selected houses)	Routine	P5	P2	0.91 (0.52–1.66)
Cells with fewer than three trapped months kept	Change vs reference period, within zone	Density (Anopheles per working trap-night, randomly selected houses)	MDA+IRS	P5	P1	0.55 (0.096–3.8)
Cells with fewer than three trapped months kept	Change vs reference period, within zone	Density (Anopheles per working trap-night, randomly selected houses)	MDA+IRS	P5	P2	3.9 (0.89–13)
Cells with fewer than three trapped months kept	Change vs reference period, within zone	Density (Anopheles per working trap-night, randomly selected houses)	IRS	P5	P1	0.28 (0.15–0.51)
Cells with fewer than three trapped months kept	Change vs reference period, within zone	Density (Anopheles per working trap-night, randomly selected houses)	IRS	P5	P2	1.62 (0.66–3.95)
Cells with fewer than three trapped months kept	Change vs reference period, within zone	EIR (infective Anopheles per trap per month)	Routine	P3	P2	0.98 (0.61–1.93)
Cells with fewer than three trapped months kept	Change vs reference period, within zone	EIR (infective Anopheles per trap per month)	MDA+IRS	P3	P2	3.48 (1.18–5.39)
Cells with fewer than three trapped months kept	Change vs reference period, within zone	EIR (infective Anopheles per trap per month)	IRS	P3	P2	7.8 (1.8–Inf)
Cells with fewer than three trapped months kept	Change vs reference period, within zone	EIR (infective Anopheles per trap per month)	Routine	P5	P2	0.45 (0.13–0.91)
Cells with fewer than three trapped months kept	Change vs reference period, within zone	EIR (infective Anopheles per trap per month)	MDA+IRS	P5	P2	0.30 (0.08–0.52)
Cells with fewer than three trapped months kept	Change vs reference period, within zone	EIR (infective Anopheles per trap per month)	IRS	P5	P2	5.8 (1.2–Inf)
Cells with fewer than three trapped months kept	Change vs reference period, within zone	EIR per occupant (infective bites per month)	Routine	P3	P2	0.97 (0.59–2.06)
Cells with fewer than three trapped months kept	Change vs reference period, within zone	EIR per occupant (infective bites per month)	MDA+IRS	P3	P2	3.53 (1.19–5.73)
Cells with fewer than three trapped months kept	Change vs reference period, within zone	EIR per occupant (infective bites per month)	IRS	P3	P2	9.0 (2.0–Inf)
Cells with fewer than three trapped months kept	Change vs reference period, within zone	EIR per occupant (infective bites per month)	Routine	P5	P2	0.67 (0.16–1.58)
Cells with fewer than three trapped months kept	Change vs reference period, within zone	EIR per occupant (infective bites per month)	MDA+IRS	P5	P2	0.34 (0.10–0.57)
Cells with fewer than three trapped months kept	Change vs reference period, within zone	EIR per occupant (infective bites per month)	IRS	P5	P2	7.2 (1.5–Inf)
Cells with fewer than three trapped months kept	Change vs reference period, within zone	HBR (Anopheles per working trap-night)	Routine	P3	P1	0.40 (0.27–0.58)
Cells with fewer than three trapped months kept	Change vs reference period, within zone	HBR (Anopheles per working trap-night)	Routine	P3	P2	0.98 (0.73–1.42)
Cells with fewer than three trapped months kept	Change vs reference period, within zone	HBR (Anopheles per working trap-night)	MDA+IRS	P3	P1	0.99 (0.41–3.42)
Cells with fewer than three trapped months kept	Change vs reference period, within zone	HBR (Anopheles per working trap-night)	MDA+IRS	P3	P2	6.37 (1.69–9.83)
Cells with fewer than three trapped months kept	Change vs reference period, within zone	HBR (Anopheles per working trap-night)	IRS	P3	P1	0.61 (0.31–1.04)
Cells with fewer than three trapped months kept	Change vs reference period, within zone	HBR (Anopheles per working trap-night)	IRS	P3	P2	3.43 (1.54–6.16)
Cells with fewer than three trapped months kept	Change vs reference period, within zone	HBR (Anopheles per working trap-night)	Routine	P5	P1	0.29 (0.17–0.57)
Cells with fewer than three trapped months kept	Change vs reference period, within zone	HBR (Anopheles per working trap-night)	Routine	P5	P2	0.84 (0.49–1.27)
Cells with fewer than three trapped months kept	Change vs reference period, within zone	HBR (Anopheles per working trap-night)	MDA+IRS	P5	P1	0.53 (0.10–2.9)
Cells with fewer than three trapped months kept	Change vs reference period, within zone	HBR (Anopheles per working trap-night)	MDA+IRS	P5	P2	3.42 (0.88–7.85)
Cells with fewer than three trapped months kept	Change vs reference period, within zone	HBR (Anopheles per working trap-night)	IRS	P5	P1	0.28 (0.15–0.49)
Cells with fewer than three trapped months kept	Change vs reference period, within zone	HBR (Anopheles per working trap-night)	IRS	P5	P2	1.58 (0.65–3.27)
Cells with fewer than three trapped months kept	Change vs reference period, within zone	HBR per occupant-night	Routine	P3	P1	0.41 (0.30–0.64)
Cells with fewer than three trapped months kept	Change vs reference period, within zone	HBR per occupant-night	Routine	P3	P2	0.97 (0.72–1.43)
Cells with fewer than three trapped months kept	Change vs reference period, within zone	HBR per occupant-night	MDA+IRS	P3	P1	0.92 (0.38–3.01)
Cells with fewer than three trapped months kept	Change vs reference period, within zone	HBR per occupant-night	MDA+IRS	P3	P2	6.34 (1.65–10.33)
Cells with fewer than three trapped months kept	Change vs reference period, within zone	HBR per occupant-night	IRS	P3	P1	0.64 (0.34–1.12)
Cells with fewer than three trapped months kept	Change vs reference period, within zone	HBR per occupant-night	IRS	P3	P2	3.79 (1.61–6.96)
Cells with fewer than three trapped months kept	Change vs reference period, within zone	HBR per occupant-night	Routine	P5	P1	0.43 (0.22–0.78)
Cells with fewer than three trapped months kept	Change vs reference period, within zone	HBR per occupant-night	Routine	P5	P2	1.25 (0.60–2.14)
Cells with fewer than three trapped months kept	Change vs reference period, within zone	HBR per occupant-night	MDA+IRS	P5	P1	0.57 (0.11–3.0)
Cells with fewer than three trapped months kept	Change vs reference period, within zone	HBR per occupant-night	MDA+IRS	P5	P2	3.9 (0.92–9.6)
Cells with fewer than three trapped months kept	Change vs reference period, within zone	HBR per occupant-night	IRS	P5	P1	0.33 (0.18–0.63)
Cells with fewer than three trapped months kept	Change vs reference period, within zone	HBR per occupant-night	IRS	P5	P2	1.95 (0.80–4.65)
Cells with fewer than three trapped months kept	Change vs reference period, within zone	Sporozoite rate	Routine	P3	P2	0.80 (0.42–1.98)
Cells with fewer than three trapped months kept	Change vs reference period, within zone	Sporozoite rate	MDA+IRS	P3	P2	1.17 (0.58–2.06)
Cells with fewer than three trapped months kept	Change vs reference period, within zone	Sporozoite rate	IRS	P3	P2	2.4 (1.3–Inf)
Cells with fewer than three trapped months kept	Change vs reference period, within zone	Sporozoite rate	Routine	P5	P2	0.53 (0.19–0.87)
Cells with fewer than three trapped months kept	Change vs reference period, within zone	Sporozoite rate	MDA+IRS	P5	P2	0.034 (0.0060–0.22)
Cells with fewer than three trapped months kept	Change vs reference period, within zone	Sporozoite rate	IRS	P5	P2	5.2 (1.4–Inf)
Routine comparator fixed to Awasi	Change relative to Routine's change	Density (Anopheles per working trap-night, randomly selected houses)	MDA+IRS	P3	P1	1.2 (0.36–7.2)
Routine comparator fixed to Awasi	Change relative to Routine's change	Density (Anopheles per working trap-night, randomly selected houses)	MDA+IRS	P3	P2	2.6 (0.61–6.7)
Routine comparator fixed to Awasi	Change relative to Routine's change	Density (Anopheles per working trap-night, randomly selected houses)	IRS	P3	P1	0.57 (0.23–1.46)
Routine comparator fixed to Awasi	Change relative to Routine's change	Density (Anopheles per working trap-night, randomly selected houses)	IRS	P3	P2	0.97 (0.34–2.56)
Routine comparator fixed to Awasi	Change relative to Routine's change	Density (Anopheles per working trap-night, randomly selected houses)	MDA+IRS	P5	P1	2.1 (0.31–22)
Routine comparator fixed to Awasi	Change relative to Routine's change	Density (Anopheles per working trap-night, randomly selected houses)	MDA+IRS	P5	P2	4.3 (0.89–16)
Routine comparator fixed to Awasi	Change relative to Routine's change	Density (Anopheles per working trap-night, randomly selected houses)	IRS	P5	P1	1.05 (0.40–2.84)
Routine comparator fixed to Awasi	Change relative to Routine's change	Density (Anopheles per working trap-night, randomly selected houses)	IRS	P5	P2	1.79 (0.59–4.78)
Routine comparator fixed to Awasi	Change relative to Routine's change	EIR (infective Anopheles per trap per month)	MDA+IRS	P3	P2	1.70 (0.51–5.05)
Routine comparator fixed to Awasi	Change relative to Routine's change	EIR (infective Anopheles per trap per month)	IRS	P3	P2	3.8 (0.85–Inf)
Routine comparator fixed to Awasi	Change relative to Routine's change	EIR (infective Anopheles per trap per month)	MDA+IRS	P5	P2	0.67 (0.13–2.2)
Routine comparator fixed to Awasi	Change relative to Routine's change	EIR (infective Anopheles per trap per month)	IRS	P5	P2	13 (2.5–Inf)
Routine comparator fixed to Awasi	Change relative to Routine's change	EIR per occupant (infective bites per month)	MDA+IRS	P3	P2	1.85 (0.54–5.08)
Routine comparator fixed to Awasi	Change relative to Routine's change	EIR per occupant (infective bites per month)	IRS	P3	P2	4.7 (1.1–Inf)
Routine comparator fixed to Awasi	Change relative to Routine's change	EIR per occupant (infective bites per month)	MDA+IRS	P5	P2	0.52 (0.091–1.8)
Routine comparator fixed to Awasi	Change relative to Routine's change	EIR per occupant (infective bites per month)	IRS	P5	P2	11 (2.5–Inf)
Routine comparator fixed to Awasi	Change relative to Routine's change	HBR (Anopheles per working trap-night)	MDA+IRS	P3	P1	1.0 (0.33–4.7)
Routine comparator fixed to Awasi	Change relative to Routine's change	HBR (Anopheles per working trap-night)	MDA+IRS	P3	P2	2.32 (0.56–4.57)
Routine comparator fixed to Awasi	Change relative to Routine's change	HBR (Anopheles per working trap-night)	IRS	P3	P1	0.64 (0.29–1.59)
Routine comparator fixed to Awasi	Change relative to Routine's change	HBR (Anopheles per working trap-night)	IRS	P3	P2	1.25 (0.55–2.73)
Routine comparator fixed to Awasi	Change relative to Routine's change	HBR (Anopheles per working trap-night)	MDA+IRS	P5	P1	1.8 (0.32–12)
Routine comparator fixed to Awasi	Change relative to Routine's change	HBR (Anopheles per working trap-night)	MDA+IRS	P5	P2	4.1 (0.97–11)
Routine comparator fixed to Awasi	Change relative to Routine's change	HBR (Anopheles per working trap-night)	IRS	P5	P1	0.96 (0.43–2.25)
Routine comparator fixed to Awasi	Change relative to Routine's change	HBR (Anopheles per working trap-night)	IRS	P5	P2	1.88 (0.64–4.14)
Routine comparator fixed to Awasi	Change relative to Routine's change	HBR per occupant-night	MDA+IRS	P3	P1	1.1 (0.35–4.4)
Routine comparator fixed to Awasi	Change relative to Routine's change	HBR per occupant-night	MDA+IRS	P3	P2	2.48 (0.60–4.67)
Routine comparator fixed to Awasi	Change relative to Routine's change	HBR per occupant-night	IRS	P3	P1	0.73 (0.35–1.64)
Routine comparator fixed to Awasi	Change relative to Routine's change	HBR per occupant-night	IRS	P3	P2	1.49 (0.66–3.12)
Routine comparator fixed to Awasi	Change relative to Routine's change	HBR per occupant-night	MDA+IRS	P5	P1	1.3 (0.24–9.8)
Routine comparator fixed to Awasi	Change relative to Routine's change	HBR per occupant-night	MDA+IRS	P5	P2	3.1 (0.70–10)
Routine comparator fixed to Awasi	Change relative to Routine's change	HBR per occupant-night	IRS	P5	P1	0.77 (0.36–2.19)
Routine comparator fixed to Awasi	Change relative to Routine's change	HBR per occupant-night	IRS	P5	P2	1.56 (0.57–4.44)
Routine comparator fixed to Awasi	Change relative to Routine's change	Sporozoite rate	MDA+IRS	P3	P2	1.56 (0.62–3.73)
Routine comparator fixed to Awasi	Change relative to Routine's change	Sporozoite rate	IRS	P3	P2	3.2 (1.6–Inf)
Routine comparator fixed to Awasi	Change relative to Routine's change	Sporozoite rate	MDA+IRS	P5	P2	0.064 (0.0094–0.52)
Routine comparator fixed to Awasi	Change relative to Routine's change	Sporozoite rate	IRS	P5	P2	9.9 (2.4–Inf)
Routine comparator fixed to Awasi	Change vs reference period, within zone	Density (Anopheles per working trap-night, randomly selected houses)	Routine	P3	P1	0.75 (0.36–1.54)
Routine comparator fixed to Awasi	Change vs reference period, within zone	Density (Anopheles per working trap-night, randomly selected houses)	Routine	P3	P2	2.59 (1.21–5.83)
Routine comparator fixed to Awasi	Change vs reference period, within zone	Density (Anopheles per working trap-night, randomly selected houses)	MDA+IRS	P3	P1	0.94 (0.38–4.4)
Routine comparator fixed to Awasi	Change vs reference period, within zone	Density (Anopheles per working trap-night, randomly selected houses)	MDA+IRS	P3	P2	6.67 (1.75–13.29)
Routine comparator fixed to Awasi	Change vs reference period, within zone	Density (Anopheles per working trap-night, randomly selected houses)	IRS	P3	P1	0.43 (0.27–0.69)
Routine comparator fixed to Awasi	Change vs reference period, within zone	Density (Anopheles per working trap-night, randomly selected houses)	IRS	P3	P2	2.51 (1.34–5.46)
Routine comparator fixed to Awasi	Change vs reference period, within zone	Density (Anopheles per working trap-night, randomly selected houses)	Routine	P5	P1	0.26 (0.14–0.56)
Routine comparator fixed to Awasi	Change vs reference period, within zone	Density (Anopheles per working trap-night, randomly selected houses)	Routine	P5	P2	0.91 (0.52–1.66)
Routine comparator fixed to Awasi	Change vs reference period, within zone	Density (Anopheles per working trap-night, randomly selected houses)	MDA+IRS	P5	P1	0.55 (0.11–3.9)
Routine comparator fixed to Awasi	Change vs reference period, within zone	Density (Anopheles per working trap-night, randomly selected houses)	MDA+IRS	P5	P2	3.9 (0.94–14)
Routine comparator fixed to Awasi	Change vs reference period, within zone	Density (Anopheles per working trap-night, randomly selected houses)	IRS	P5	P1	0.28 (0.15–0.49)
Routine comparator fixed to Awasi	Change vs reference period, within zone	Density (Anopheles per working trap-night, randomly selected houses)	IRS	P5	P2	1.62 (0.67–3.60)
Routine comparator fixed to Awasi	Change vs reference period, within zone	EIR (infective Anopheles per trap per month)	Routine	P3	P2	2.05 (0.70–3.89)
Routine comparator fixed to Awasi	Change vs reference period, within zone	EIR (infective Anopheles per trap per month)	MDA+IRS	P3	P2	3.48 (1.34–5.52)
Routine comparator fixed to Awasi	Change vs reference period, within zone	EIR (infective Anopheles per trap per month)	IRS	P3	P2	7.8 (2.0–Inf)
Routine comparator fixed to Awasi	Change vs reference period, within zone	EIR (infective Anopheles per trap per month)	Routine	P5	P2	0.45 (0.15–0.90)
Routine comparator fixed to Awasi	Change vs reference period, within zone	EIR (infective Anopheles per trap per month)	MDA+IRS	P5	P2	0.30 (0.06–0.54)
Routine comparator fixed to Awasi	Change vs reference period, within zone	EIR (infective Anopheles per trap per month)	IRS	P5	P2	5.8 (1.3–Inf)
Routine comparator fixed to Awasi	Change vs reference period, within zone	EIR per occupant (infective bites per month)	Routine	P3	P2	1.90 (0.74–3.66)
Routine comparator fixed to Awasi	Change vs reference period, within zone	EIR per occupant (infective bites per month)	MDA+IRS	P3	P2	3.53 (1.35–5.93)
Routine comparator fixed to Awasi	Change vs reference period, within zone	EIR per occupant (infective bites per month)	IRS	P3	P2	9.0 (2.3–Inf)
Routine comparator fixed to Awasi	Change vs reference period, within zone	EIR per occupant (infective bites per month)	Routine	P5	P2	0.67 (0.20–1.58)
Routine comparator fixed to Awasi	Change vs reference period, within zone	EIR per occupant (infective bites per month)	MDA+IRS	P5	P2	0.34 (0.08–0.56)
Routine comparator fixed to Awasi	Change vs reference period, within zone	EIR per occupant (infective bites per month)	IRS	P5	P2	7.2 (1.7–Inf)
Routine comparator fixed to Awasi	Change vs reference period, within zone	HBR (Anopheles per working trap-night)	Routine	P3	P1	0.95 (0.42–1.43)
Routine comparator fixed to Awasi	Change vs reference period, within zone	HBR (Anopheles per working trap-night)	Routine	P3	P2	2.75 (1.49–3.88)
Routine comparator fixed to Awasi	Change vs reference period, within zone	HBR (Anopheles per working trap-night)	MDA+IRS	P3	P1	0.99 (0.36–3.6)
Routine comparator fixed to Awasi	Change vs reference period, within zone	HBR (Anopheles per working trap-night)	MDA+IRS	P3	P2	6.37 (1.56–10.30)
Routine comparator fixed to Awasi	Change vs reference period, within zone	HBR (Anopheles per working trap-night)	IRS	P3	P1	0.61 (0.32–0.98)
Routine comparator fixed to Awasi	Change vs reference period, within zone	HBR (Anopheles per working trap-night)	IRS	P3	P2	3.43 (1.56–6.23)
Routine comparator fixed to Awasi	Change vs reference period, within zone	HBR (Anopheles per working trap-night)	Routine	P5	P1	0.29 (0.16–0.55)
Routine comparator fixed to Awasi	Change vs reference period, within zone	HBR (Anopheles per working trap-night)	Routine	P5	P2	0.84 (0.55–1.32)
Routine comparator fixed to Awasi	Change vs reference period, within zone	HBR (Anopheles per working trap-night)	MDA+IRS	P5	P1	0.53 (0.12–2.9)
Routine comparator fixed to Awasi	Change vs reference period, within zone	HBR (Anopheles per working trap-night)	MDA+IRS	P5	P2	3.42 (0.95–7.97)
Routine comparator fixed to Awasi	Change vs reference period, within zone	HBR (Anopheles per working trap-night)	IRS	P5	P1	0.28 (0.15–0.46)
Routine comparator fixed to Awasi	Change vs reference period, within zone	HBR (Anopheles per working trap-night)	IRS	P5	P2	1.58 (0.64–3.08)
Routine comparator fixed to Awasi	Change vs reference period, within zone	HBR per occupant-night	Routine	P3	P1	0.87 (0.47–1.30)
Routine comparator fixed to Awasi	Change vs reference period, within zone	HBR per occupant-night	Routine	P3	P2	2.55 (1.62–3.47)
Routine comparator fixed to Awasi	Change vs reference period, within zone	HBR per occupant-night	MDA+IRS	P3	P1	0.92 (0.34–3.09)
Routine comparator fixed to Awasi	Change vs reference period, within zone	HBR per occupant-night	MDA+IRS	P3	P2	6.34 (1.51–10.85)
Routine comparator fixed to Awasi	Change vs reference period, within zone	HBR per occupant-night	IRS	P3	P1	0.64 (0.36–1.07)
Routine comparator fixed to Awasi	Change vs reference period, within zone	HBR per occupant-night	IRS	P3	P2	3.79 (1.74–6.97)
Routine comparator fixed to Awasi	Change vs reference period, within zone	HBR per occupant-night	Routine	P5	P1	0.43 (0.21–0.80)
Routine comparator fixed to Awasi	Change vs reference period, within zone	HBR per occupant-night	Routine	P5	P2	1.25 (0.71–2.26)
Routine comparator fixed to Awasi	Change vs reference period, within zone	HBR per occupant-night	MDA+IRS	P5	P1	0.57 (0.13–2.9)
Routine comparator fixed to Awasi	Change vs reference period, within zone	HBR per occupant-night	MDA+IRS	P5	P2	3.9 (1.0–10)
Routine comparator fixed to Awasi	Change vs reference period, within zone	HBR per occupant-night	IRS	P5	P1	0.33 (0.18–0.66)
Routine comparator fixed to Awasi	Change vs reference period, within zone	HBR per occupant-night	IRS	P5	P2	1.95 (0.81–4.39)
Routine comparator fixed to Awasi	Change vs reference period, within zone	Sporozoite rate	Routine	P3	P2	0.75 (0.39–1.23)
Routine comparator fixed to Awasi	Change vs reference period, within zone	Sporozoite rate	MDA+IRS	P3	P2	1.17 (0.54–2.15)
Routine comparator fixed to Awasi	Change vs reference period, within zone	Sporozoite rate	IRS	P3	P2	2.4 (1.3–Inf)
Routine comparator fixed to Awasi	Change vs reference period, within zone	Sporozoite rate	Routine	P5	P2	0.53 (0.23–0.89)
Routine comparator fixed to Awasi	Change vs reference period, within zone	Sporozoite rate	MDA+IRS	P5	P2	0.034 (0.0054–0.25)
Routine comparator fixed to Awasi	Change vs reference period, within zone	Sporozoite rate	IRS	P5	P2	5.2 (1.4–Inf)
Routine comparator fixed to Awasi, MDA+IRS without Gengere	Change relative to Routine's change	Density (Anopheles per working trap-night, randomly selected houses)	MDA+IRS	P3	P1	0.35 (0.11–0.97)
Routine comparator fixed to Awasi, MDA+IRS without Gengere	Change relative to Routine's change	Density (Anopheles per working trap-night, randomly selected houses)	MDA+IRS	P3	P2	0.48 (0.20–2.0)
Routine comparator fixed to Awasi, MDA+IRS without Gengere	Change relative to Routine's change	Density (Anopheles per working trap-night, randomly selected houses)	IRS	P3	P1	0.57 (0.25–1.45)
Routine comparator fixed to Awasi, MDA+IRS without Gengere	Change relative to Routine's change	Density (Anopheles per working trap-night, randomly selected houses)	IRS	P3	P2	0.97 (0.35–2.56)
Routine comparator fixed to Awasi, MDA+IRS without Gengere	Change relative to Routine's change	Density (Anopheles per working trap-night, randomly selected houses)	MDA+IRS	P5	P1	0.62 (0.21–1.80)
Routine comparator fixed to Awasi, MDA+IRS without Gengere	Change relative to Routine's change	Density (Anopheles per working trap-night, randomly selected houses)	MDA+IRS	P5	P2	0.85 (0.39–5.0)
Routine comparator fixed to Awasi, MDA+IRS without Gengere	Change relative to Routine's change	Density (Anopheles per working trap-night, randomly selected houses)	IRS	P5	P1	1.05 (0.43–2.55)
Routine comparator fixed to Awasi, MDA+IRS without Gengere	Change relative to Routine's change	Density (Anopheles per working trap-night, randomly selected houses)	IRS	P5	P2	1.79 (0.70–5.15)
Routine comparator fixed to Awasi, MDA+IRS without Gengere	Change relative to Routine's change	EIR (infective Anopheles per trap per month)	MDA+IRS	P3	P2	0.93 (0.15–13)
Routine comparator fixed to Awasi, MDA+IRS without Gengere	Change relative to Routine's change	EIR (infective Anopheles per trap per month)	IRS	P3	P2	3.8 (0.75–Inf)
Routine comparator fixed to Awasi, MDA+IRS without Gengere	Change relative to Routine's change	EIR (infective Anopheles per trap per month)	MDA+IRS	P5	P2	0.00 (0.00–0.00)
Routine comparator fixed to Awasi, MDA+IRS without Gengere	Change relative to Routine's change	EIR (infective Anopheles per trap per month)	IRS	P5	P2	13 (2.5–Inf)
Routine comparator fixed to Awasi, MDA+IRS without Gengere	Change relative to Routine's change	EIR per occupant (infective bites per month)	MDA+IRS	P3	P2	1.1 (0.14–16)
Routine comparator fixed to Awasi, MDA+IRS without Gengere	Change relative to Routine's change	EIR per occupant (infective bites per month)	IRS	P3	P2	4.7 (0.86–Inf)
Routine comparator fixed to Awasi, MDA+IRS without Gengere	Change relative to Routine's change	EIR per occupant (infective bites per month)	MDA+IRS	P5	P2	0.00 (0.00–0.00)
Routine comparator fixed to Awasi, MDA+IRS without Gengere	Change relative to Routine's change	EIR per occupant (infective bites per month)	IRS	P5	P2	11 (2.0–Inf)
Routine comparator fixed to Awasi, MDA+IRS without Gengere	Change relative to Routine's change	HBR (Anopheles per working trap-night)	MDA+IRS	P3	P1	0.26 (0.13–0.62)
Routine comparator fixed to Awasi, MDA+IRS without Gengere	Change relative to Routine's change	HBR (Anopheles per working trap-night)	MDA+IRS	P3	P2	0.37 (0.21–0.85)
Routine comparator fixed to Awasi, MDA+IRS without Gengere	Change relative to Routine's change	HBR (Anopheles per working trap-night)	IRS	P3	P1	0.64 (0.29–1.63)
Routine comparator fixed to Awasi, MDA+IRS without Gengere	Change relative to Routine's change	HBR (Anopheles per working trap-night)	IRS	P3	P2	1.25 (0.51–2.81)
Routine comparator fixed to Awasi, MDA+IRS without Gengere	Change relative to Routine's change	HBR (Anopheles per working trap-night)	MDA+IRS	P5	P1	0.46 (0.19–1.22)
Routine comparator fixed to Awasi, MDA+IRS without Gengere	Change relative to Routine's change	HBR (Anopheles per working trap-night)	MDA+IRS	P5	P2	0.65 (0.25–1.87)
Routine comparator fixed to Awasi, MDA+IRS without Gengere	Change relative to Routine's change	HBR (Anopheles per working trap-night)	IRS	P5	P1	0.96 (0.47–2.20)
Routine comparator fixed to Awasi, MDA+IRS without Gengere	Change relative to Routine's change	HBR (Anopheles per working trap-night)	IRS	P5	P2	1.88 (0.75–4.55)
Routine comparator fixed to Awasi, MDA+IRS without Gengere	Change relative to Routine's change	HBR per occupant-night	MDA+IRS	P3	P1	0.29 (0.15–0.65)
Routine comparator fixed to Awasi, MDA+IRS without Gengere	Change relative to Routine's change	HBR per occupant-night	MDA+IRS	P3	P2	0.42 (0.24–0.90)
Routine comparator fixed to Awasi, MDA+IRS without Gengere	Change relative to Routine's change	HBR per occupant-night	IRS	P3	P1	0.73 (0.35–1.73)
Routine comparator fixed to Awasi, MDA+IRS without Gengere	Change relative to Routine's change	HBR per occupant-night	IRS	P3	P2	1.49 (0.60–3.05)
Routine comparator fixed to Awasi, MDA+IRS without Gengere	Change relative to Routine's change	HBR per occupant-night	MDA+IRS	P5	P1	0.29 (0.12–0.85)
Routine comparator fixed to Awasi, MDA+IRS without Gengere	Change relative to Routine's change	HBR per occupant-night	MDA+IRS	P5	P2	0.42 (0.16–1.25)
Routine comparator fixed to Awasi, MDA+IRS without Gengere	Change relative to Routine's change	HBR per occupant-night	IRS	P5	P1	0.77 (0.36–2.22)
Routine comparator fixed to Awasi, MDA+IRS without Gengere	Change relative to Routine's change	HBR per occupant-night	IRS	P5	P2	1.56 (0.57–4.42)
Routine comparator fixed to Awasi, MDA+IRS without Gengere	Change relative to Routine's change	Sporozoite rate	MDA+IRS	P3	P2	2.3 (0.93–36)
Routine comparator fixed to Awasi, MDA+IRS without Gengere	Change relative to Routine's change	Sporozoite rate	IRS	P3	P2	3.2 (1.5–Inf)
Routine comparator fixed to Awasi, MDA+IRS without Gengere	Change relative to Routine's change	Sporozoite rate	MDA+IRS	P5	P2	0.00 (0.00–0.00)
Routine comparator fixed to Awasi, MDA+IRS without Gengere	Change relative to Routine's change	Sporozoite rate	IRS	P5	P2	9.9 (2.1–Inf)
Routine comparator fixed to Awasi, MDA+IRS without Gengere	Change vs reference period, within zone	Density (Anopheles per working trap-night, randomly selected houses)	Routine	P3	P1	0.75 (0.36–1.48)
Routine comparator fixed to Awasi, MDA+IRS without Gengere	Change vs reference period, within zone	Density (Anopheles per working trap-night, randomly selected houses)	Routine	P3	P2	2.59 (1.21–5.84)
Routine comparator fixed to Awasi, MDA+IRS without Gengere	Change vs reference period, within zone	Density (Anopheles per working trap-night, randomly selected houses)	MDA+IRS	P3	P1	0.27 (0.11–0.55)
Routine comparator fixed to Awasi, MDA+IRS without Gengere	Change vs reference period, within zone	Density (Anopheles per working trap-night, randomly selected houses)	MDA+IRS	P3	P2	1.25 (0.67–4.38)
Routine comparator fixed to Awasi, MDA+IRS without Gengere	Change vs reference period, within zone	Density (Anopheles per working trap-night, randomly selected houses)	IRS	P3	P1	0.43 (0.27–0.69)
Routine comparator fixed to Awasi, MDA+IRS without Gengere	Change vs reference period, within zone	Density (Anopheles per working trap-night, randomly selected houses)	IRS	P3	P2	2.51 (1.26–5.09)
Routine comparator fixed to Awasi, MDA+IRS without Gengere	Change vs reference period, within zone	Density (Anopheles per working trap-night, randomly selected houses)	Routine	P5	P1	0.26 (0.15–0.55)
Routine comparator fixed to Awasi, MDA+IRS without Gengere	Change vs reference period, within zone	Density (Anopheles per working trap-night, randomly selected houses)	Routine	P5	P2	0.91 (0.47–1.56)
Routine comparator fixed to Awasi, MDA+IRS without Gengere	Change vs reference period, within zone	Density (Anopheles per working trap-night, randomly selected houses)	MDA+IRS	P5	P1	0.16 (0.07–0.38)
Routine comparator fixed to Awasi, MDA+IRS without Gengere	Change vs reference period, within zone	Density (Anopheles per working trap-night, randomly selected houses)	MDA+IRS	P5	P2	0.77 (0.40–4.1)
Routine comparator fixed to Awasi, MDA+IRS without Gengere	Change vs reference period, within zone	Density (Anopheles per working trap-night, randomly selected houses)	IRS	P5	P1	0.28 (0.15–0.50)
Routine comparator fixed to Awasi, MDA+IRS without Gengere	Change vs reference period, within zone	Density (Anopheles per working trap-night, randomly selected houses)	IRS	P5	P2	1.62 (0.70–3.67)
Routine comparator fixed to Awasi, MDA+IRS without Gengere	Change vs reference period, within zone	EIR (infective Anopheles per trap per month)	Routine	P3	P2	2.05 (0.67–3.86)
Routine comparator fixed to Awasi, MDA+IRS without Gengere	Change vs reference period, within zone	EIR (infective Anopheles per trap per month)	MDA+IRS	P3	P2	1.9 (0.39–16)
Routine comparator fixed to Awasi, MDA+IRS without Gengere	Change vs reference period, within zone	EIR (infective Anopheles per trap per month)	IRS	P3	P2	7.8 (1.9–Inf)
Routine comparator fixed to Awasi, MDA+IRS without Gengere	Change vs reference period, within zone	EIR (infective Anopheles per trap per month)	Routine	P5	P2	0.45 (0.16–1.04)
Routine comparator fixed to Awasi, MDA+IRS without Gengere	Change vs reference period, within zone	EIR (infective Anopheles per trap per month)	MDA+IRS	P5	P2	0.00 (0.00–0.00)
Routine comparator fixed to Awasi, MDA+IRS without Gengere	Change vs reference period, within zone	EIR (infective Anopheles per trap per month)	IRS	P5	P2	5.8 (1.3–Inf)
Routine comparator fixed to Awasi, MDA+IRS without Gengere	Change vs reference period, within zone	EIR per occupant (infective bites per month)	Routine	P3	P2	1.90 (0.81–3.59)
Routine comparator fixed to Awasi, MDA+IRS without Gengere	Change vs reference period, within zone	EIR per occupant (infective bites per month)	MDA+IRS	P3	P2	2.1 (0.40–17)
Routine comparator fixed to Awasi, MDA+IRS without Gengere	Change vs reference period, within zone	EIR per occupant (infective bites per month)	IRS	P3	P2	9.0 (2.1–Inf)
Routine comparator fixed to Awasi, MDA+IRS without Gengere	Change vs reference period, within zone	EIR per occupant (infective bites per month)	Routine	P5	P2	0.67 (0.18–1.67)
Routine comparator fixed to Awasi, MDA+IRS without Gengere	Change vs reference period, within zone	EIR per occupant (infective bites per month)	MDA+IRS	P5	P2	0.00 (0.00–0.00)
Routine comparator fixed to Awasi, MDA+IRS without Gengere	Change vs reference period, within zone	EIR per occupant (infective bites per month)	IRS	P5	P2	7.2 (1.6–Inf)
Routine comparator fixed to Awasi, MDA+IRS without Gengere	Change vs reference period, within zone	HBR (Anopheles per working trap-night)	Routine	P3	P1	0.95 (0.43–1.40)
Routine comparator fixed to Awasi, MDA+IRS without Gengere	Change vs reference period, within zone	HBR (Anopheles per working trap-night)	Routine	P3	P2	2.75 (1.57–3.95)
Routine comparator fixed to Awasi, MDA+IRS without Gengere	Change vs reference period, within zone	HBR (Anopheles per working trap-night)	MDA+IRS	P3	P1	0.24 (0.15–0.40)
Routine comparator fixed to Awasi, MDA+IRS without Gengere	Change vs reference period, within zone	HBR (Anopheles per working trap-night)	MDA+IRS	P3	P2	1.01 (0.61–1.95)
Routine comparator fixed to Awasi, MDA+IRS without Gengere	Change vs reference period, within zone	HBR (Anopheles per working trap-night)	IRS	P3	P1	0.61 (0.32–1.01)
Routine comparator fixed to Awasi, MDA+IRS without Gengere	Change vs reference period, within zone	HBR (Anopheles per working trap-night)	IRS	P3	P2	3.43 (1.50–6.24)
Routine comparator fixed to Awasi, MDA+IRS without Gengere	Change vs reference period, within zone	HBR (Anopheles per working trap-night)	Routine	P5	P1	0.29 (0.17–0.53)
Routine comparator fixed to Awasi, MDA+IRS without Gengere	Change vs reference period, within zone	HBR (Anopheles per working trap-night)	Routine	P5	P2	0.84 (0.50–1.38)
Routine comparator fixed to Awasi, MDA+IRS without Gengere	Change vs reference period, within zone	HBR (Anopheles per working trap-night)	MDA+IRS	P5	P1	0.13 (0.06–0.29)
Routine comparator fixed to Awasi, MDA+IRS without Gengere	Change vs reference period, within zone	HBR (Anopheles per working trap-night)	MDA+IRS	P5	P2	0.55 (0.22–1.48)
Routine comparator fixed to Awasi, MDA+IRS without Gengere	Change vs reference period, within zone	HBR (Anopheles per working trap-night)	IRS	P5	P1	0.28 (0.16–0.48)
Routine comparator fixed to Awasi, MDA+IRS without Gengere	Change vs reference period, within zone	HBR (Anopheles per working trap-night)	IRS	P5	P2	1.58 (0.68–2.97)
Routine comparator fixed to Awasi, MDA+IRS without Gengere	Change vs reference period, within zone	HBR per occupant-night	Routine	P3	P1	0.87 (0.45–1.30)
Routine comparator fixed to Awasi, MDA+IRS without Gengere	Change vs reference period, within zone	HBR per occupant-night	Routine	P3	P2	2.55 (1.67–3.48)
Routine comparator fixed to Awasi, MDA+IRS without Gengere	Change vs reference period, within zone	HBR per occupant-night	MDA+IRS	P3	P1	0.25 (0.15–0.42)
Routine comparator fixed to Awasi, MDA+IRS without Gengere	Change vs reference period, within zone	HBR per occupant-night	MDA+IRS	P3	P2	1.08 (0.63–2.06)
Routine comparator fixed to Awasi, MDA+IRS without Gengere	Change vs reference period, within zone	HBR per occupant-night	IRS	P3	P1	0.64 (0.35–1.10)
Routine comparator fixed to Awasi, MDA+IRS without Gengere	Change vs reference period, within zone	HBR per occupant-night	IRS	P3	P2	3.79 (1.61–6.98)
Routine comparator fixed to Awasi, MDA+IRS without Gengere	Change vs reference period, within zone	HBR per occupant-night	Routine	P5	P1	0.43 (0.23–0.78)
Routine comparator fixed to Awasi, MDA+IRS without Gengere	Change vs reference period, within zone	HBR per occupant-night	Routine	P5	P2	1.25 (0.62–2.26)
Routine comparator fixed to Awasi, MDA+IRS without Gengere	Change vs reference period, within zone	HBR per occupant-night	MDA+IRS	P5	P1	0.12 (0.06–0.28)
Routine comparator fixed to Awasi, MDA+IRS without Gengere	Change vs reference period, within zone	HBR per occupant-night	MDA+IRS	P5	P2	0.53 (0.21–1.47)
Routine comparator fixed to Awasi, MDA+IRS without Gengere	Change vs reference period, within zone	HBR per occupant-night	IRS	P5	P1	0.33 (0.19–0.65)
Routine comparator fixed to Awasi, MDA+IRS without Gengere	Change vs reference period, within zone	HBR per occupant-night	IRS	P5	P2	1.95 (0.84–4.31)
Routine comparator fixed to Awasi, MDA+IRS without Gengere	Change vs reference period, within zone	Sporozoite rate	Routine	P3	P2	0.75 (0.43–1.27)
Routine comparator fixed to Awasi, MDA+IRS without Gengere	Change vs reference period, within zone	Sporozoite rate	MDA+IRS	P3	P2	1.69 (0.79–6.37)
Routine comparator fixed to Awasi, MDA+IRS without Gengere	Change vs reference period, within zone	Sporozoite rate	IRS	P3	P2	2.4 (1.3–Inf)
Routine comparator fixed to Awasi, MDA+IRS without Gengere	Change vs reference period, within zone	Sporozoite rate	Routine	P5	P2	0.53 (0.18–0.95)
Routine comparator fixed to Awasi, MDA+IRS without Gengere	Change vs reference period, within zone	Sporozoite rate	MDA+IRS	P5	P2	0.00 (0.00–0.00)
Routine comparator fixed to Awasi, MDA+IRS without Gengere	Change vs reference period, within zone	Sporozoite rate	IRS	P5	P2	5.2 (1.5–Inf)
Equal weight for every health area within a zone	Change relative to Routine's change	Density (Anopheles per working trap-night, randomly selected houses)	MDA+IRS	P3	P1	2.5 (0.78–10)
Equal weight for every health area within a zone	Change relative to Routine's change	Density (Anopheles per working trap-night, randomly selected houses)	MDA+IRS	P3	P2	2.57 (0.67–5.88)
Equal weight for every health area within a zone	Change relative to Routine's change	Density (Anopheles per working trap-night, randomly selected houses)	IRS	P3	P1	1.18 (0.38–2.41)
Equal weight for every health area within a zone	Change relative to Routine's change	Density (Anopheles per working trap-night, randomly selected houses)	IRS	P3	P2	1.07 (0.33–2.77)
Equal weight for every health area within a zone	Change relative to Routine's change	Density (Anopheles per working trap-night, randomly selected houses)	MDA+IRS	P5	P1	2.0 (0.31–15)
Equal weight for every health area within a zone	Change relative to Routine's change	Density (Anopheles per working trap-night, randomly selected houses)	MDA+IRS	P5	P2	4.0 (0.81–14)
Equal weight for every health area within a zone	Change relative to Routine's change	Density (Anopheles per working trap-night, randomly selected houses)	IRS	P5	P1	1.02 (0.35–2.64)
Equal weight for every health area within a zone	Change relative to Routine's change	Density (Anopheles per working trap-night, randomly selected houses)	IRS	P5	P2	1.79 (0.59–4.70)
Equal weight for every health area within a zone	Change relative to Routine's change	EIR (infective Anopheles per trap per month)	MDA+IRS	P3	P2	1.91 (0.47–4.09)
Equal weight for every health area within a zone	Change relative to Routine's change	EIR (infective Anopheles per trap per month)	IRS	P3	P2	4.3 (0.70–Inf)
Equal weight for every health area within a zone	Change relative to Routine's change	EIR (infective Anopheles per trap per month)	MDA+IRS	P5	P2	0.63 (0.13–2.1)
Equal weight for every health area within a zone	Change relative to Routine's change	EIR (infective Anopheles per trap per month)	IRS	P5	P2	12 (2.2–Inf)
Equal weight for every health area within a zone	Change relative to Routine's change	EIR per occupant (infective bites per month)	MDA+IRS	P3	P2	1.8 (0.39–3.9)
Equal weight for every health area within a zone	Change relative to Routine's change	EIR per occupant (infective bites per month)	IRS	P3	P2	4.7 (0.77–Inf)
Equal weight for every health area within a zone	Change relative to Routine's change	EIR per occupant (infective bites per month)	MDA+IRS	P5	P2	0.48 (0.090–2.1)
Equal weight for every health area within a zone	Change relative to Routine's change	EIR per occupant (infective bites per month)	IRS	P5	P2	9.5 (1.8–Inf)
Equal weight for every health area within a zone	Change relative to Routine's change	HBR (Anopheles per working trap-night)	MDA+IRS	P3	P1	1.8 (0.62–6.4)
Equal weight for every health area within a zone	Change relative to Routine's change	HBR (Anopheles per working trap-night)	MDA+IRS	P3	P2	2.71 (0.68–4.98)
Equal weight for every health area within a zone	Change relative to Routine's change	HBR (Anopheles per working trap-night)	IRS	P3	P1	1.13 (0.48–2.44)
Equal weight for every health area within a zone	Change relative to Routine's change	HBR (Anopheles per working trap-night)	IRS	P3	P2	1.65 (0.53–3.90)
Equal weight for every health area within a zone	Change relative to Routine's change	HBR (Anopheles per working trap-night)	MDA+IRS	P5	P1	1.7 (0.32–8.7)
Equal weight for every health area within a zone	Change relative to Routine's change	HBR (Anopheles per working trap-night)	MDA+IRS	P5	P2	3.7 (0.91–9.4)
Equal weight for every health area within a zone	Change relative to Routine's change	HBR (Anopheles per working trap-night)	IRS	P5	P1	0.92 (0.38–2.20)
Equal weight for every health area within a zone	Change relative to Routine's change	HBR (Anopheles per working trap-night)	IRS	P5	P2	1.87 (0.71–5.05)
Equal weight for every health area within a zone	Change relative to Routine's change	HBR per occupant-night	MDA+IRS	P3	P1	1.6 (0.52–5.6)
Equal weight for every health area within a zone	Change relative to Routine's change	HBR per occupant-night	MDA+IRS	P3	P2	2.61 (0.62–5.12)
Equal weight for every health area within a zone	Change relative to Routine's change	HBR per occupant-night	IRS	P3	P1	1.13 (0.44–2.42)
Equal weight for every health area within a zone	Change relative to Routine's change	HBR per occupant-night	IRS	P3	P2	1.78 (0.53–4.25)
Equal weight for every health area within a zone	Change relative to Routine's change	HBR per occupant-night	MDA+IRS	P5	P1	1.2 (0.24–6.9)
Equal weight for every health area within a zone	Change relative to Routine's change	HBR per occupant-night	MDA+IRS	P5	P2	2.8 (0.61–8.5)
Equal weight for every health area within a zone	Change relative to Routine's change	HBR per occupant-night	IRS	P5	P1	0.74 (0.33–2.05)
Equal weight for every health area within a zone	Change relative to Routine's change	HBR per occupant-night	IRS	P5	P2	1.55 (0.54–4.94)
Equal weight for every health area within a zone	Change relative to Routine's change	Sporozoite rate	MDA+IRS	P3	P2	1.73 (0.40–3.56)
Equal weight for every health area within a zone	Change relative to Routine's change	Sporozoite rate	IRS	P3	P2	3.1 (0.95–Inf)
Equal weight for every health area within a zone	Change relative to Routine's change	Sporozoite rate	MDA+IRS	P5	P2	0.051 (0.0083–0.49)
Equal weight for every health area within a zone	Change relative to Routine's change	Sporozoite rate	IRS	P5	P2	8.5 (2.1–Inf)
Equal weight for every health area within a zone	Change vs reference period, within zone	Density (Anopheles per working trap-night, randomly selected houses)	Routine	P3	P1	0.36 (0.22–1.00)
Equal weight for every health area within a zone	Change vs reference period, within zone	Density (Anopheles per working trap-night, randomly selected houses)	Routine	P3	P2	2.38 (1.27–5.46)
Equal weight for every health area within a zone	Change vs reference period, within zone	Density (Anopheles per working trap-night, randomly selected houses)	MDA+IRS	P3	P1	0.90 (0.42–3.36)
Equal weight for every health area within a zone	Change vs reference period, within zone	Density (Anopheles per working trap-night, randomly selected houses)	MDA+IRS	P3	P2	6.11 (1.75–11.14)
Equal weight for every health area within a zone	Change vs reference period, within zone	Density (Anopheles per working trap-night, randomly selected houses)	IRS	P3	P1	0.42 (0.26–0.71)
Equal weight for every health area within a zone	Change vs reference period, within zone	Density (Anopheles per working trap-night, randomly selected houses)	IRS	P3	P2	2.55 (1.27–5.34)
Equal weight for every health area within a zone	Change vs reference period, within zone	Density (Anopheles per working trap-night, randomly selected houses)	Routine	P5	P1	0.26 (0.14–0.59)
Equal weight for every health area within a zone	Change vs reference period, within zone	Density (Anopheles per working trap-night, randomly selected houses)	Routine	P5	P2	0.91 (0.52–1.66)
Equal weight for every health area within a zone	Change vs reference period, within zone	Density (Anopheles per working trap-night, randomly selected houses)	MDA+IRS	P5	P1	0.53 (0.098–3.1)
Equal weight for every health area within a zone	Change vs reference period, within zone	Density (Anopheles per working trap-night, randomly selected houses)	MDA+IRS	P5	P2	3.6 (0.87–11)
Equal weight for every health area within a zone	Change vs reference period, within zone	Density (Anopheles per working trap-night, randomly selected houses)	IRS	P5	P1	0.27 (0.14–0.51)
Equal weight for every health area within a zone	Change vs reference period, within zone	Density (Anopheles per working trap-night, randomly selected houses)	IRS	P5	P2	1.62 (0.65–3.87)
Equal weight for every health area within a zone	Change vs reference period, within zone	EIR (infective Anopheles per trap per month)	Routine	P3	P2	1.74 (0.83–4.67)
Equal weight for every health area within a zone	Change vs reference period, within zone	EIR (infective Anopheles per trap per month)	MDA+IRS	P3	P2	3.33 (1.19–5.09)
Equal weight for every health area within a zone	Change vs reference period, within zone	EIR (infective Anopheles per trap per month)	IRS	P3	P2	7.5 (1.7–Inf)
Equal weight for every health area within a zone	Change vs reference period, within zone	EIR (infective Anopheles per trap per month)	Routine	P5	P2	0.45 (0.13–0.91)
Equal weight for every health area within a zone	Change vs reference period, within zone	EIR (infective Anopheles per trap per month)	MDA+IRS	P5	P2	0.28 (0.07–0.49)
Equal weight for every health area within a zone	Change vs reference period, within zone	EIR (infective Anopheles per trap per month)	IRS	P5	P2	5.2 (1.1–Inf)
Equal weight for every health area within a zone	Change vs reference period, within zone	EIR per occupant (infective bites per month)	Routine	P3	P2	1.83 (0.97–5.66)
Equal weight for every health area within a zone	Change vs reference period, within zone	EIR per occupant (infective bites per month)	MDA+IRS	P3	P2	3.37 (1.18–5.33)
Equal weight for every health area within a zone	Change vs reference period, within zone	EIR per occupant (infective bites per month)	IRS	P3	P2	8.6 (1.9–Inf)
Equal weight for every health area within a zone	Change vs reference period, within zone	EIR per occupant (infective bites per month)	Routine	P5	P2	0.67 (0.16–1.58)
Equal weight for every health area within a zone	Change vs reference period, within zone	EIR per occupant (infective bites per month)	MDA+IRS	P5	P2	0.32 (0.09–0.55)
Equal weight for every health area within a zone	Change vs reference period, within zone	EIR per occupant (infective bites per month)	IRS	P5	P2	6.3 (1.3–Inf)
Equal weight for every health area within a zone	Change vs reference period, within zone	HBR (Anopheles per working trap-night)	Routine	P3	P1	0.53 (0.31–0.85)
Equal weight for every health area within a zone	Change vs reference period, within zone	HBR (Anopheles per working trap-night)	Routine	P3	P2	2.11 (1.37–3.68)
Equal weight for every health area within a zone	Change vs reference period, within zone	HBR (Anopheles per working trap-night)	MDA+IRS	P3	P1	0.93 (0.37–2.93)
Equal weight for every health area within a zone	Change vs reference period, within zone	HBR (Anopheles per working trap-night)	MDA+IRS	P3	P2	5.72 (1.51–9.17)
Equal weight for every health area within a zone	Change vs reference period, within zone	HBR (Anopheles per working trap-night)	IRS	P3	P1	0.59 (0.29–1.01)
Equal weight for every health area within a zone	Change vs reference period, within zone	HBR (Anopheles per working trap-night)	IRS	P3	P2	3.49 (1.47–6.53)
Equal weight for every health area within a zone	Change vs reference period, within zone	HBR (Anopheles per working trap-night)	Routine	P5	P1	0.29 (0.17–0.57)
Equal weight for every health area within a zone	Change vs reference period, within zone	HBR (Anopheles per working trap-night)	Routine	P5	P2	0.84 (0.49–1.27)
Equal weight for every health area within a zone	Change vs reference period, within zone	HBR (Anopheles per working trap-night)	MDA+IRS	P5	P1	0.50 (0.11–2.4)
Equal weight for every health area within a zone	Change vs reference period, within zone	HBR (Anopheles per working trap-night)	MDA+IRS	P5	P2	3.09 (0.81–6.97)
Equal weight for every health area within a zone	Change vs reference period, within zone	HBR (Anopheles per working trap-night)	IRS	P5	P1	0.27 (0.14–0.48)
Equal weight for every health area within a zone	Change vs reference period, within zone	HBR (Anopheles per working trap-night)	IRS	P5	P2	1.57 (0.65–3.35)
Equal weight for every health area within a zone	Change vs reference period, within zone	HBR per occupant-night	Routine	P3	P1	0.55 (0.32–1.06)
Equal weight for every health area within a zone	Change vs reference period, within zone	HBR per occupant-night	Routine	P3	P2	2.17 (1.45–4.22)
Equal weight for every health area within a zone	Change vs reference period, within zone	HBR per occupant-night	MDA+IRS	P3	P1	0.87 (0.35–2.62)
Equal weight for every health area within a zone	Change vs reference period, within zone	HBR per occupant-night	MDA+IRS	P3	P2	5.65 (1.49–9.44)
Equal weight for every health area within a zone	Change vs reference period, within zone	HBR per occupant-night	IRS	P3	P1	0.63 (0.32–1.07)
Equal weight for every health area within a zone	Change vs reference period, within zone	HBR per occupant-night	IRS	P3	P2	3.86 (1.54–7.39)
Equal weight for every health area within a zone	Change vs reference period, within zone	HBR per occupant-night	Routine	P5	P1	0.43 (0.22–0.78)
Equal weight for every health area within a zone	Change vs reference period, within zone	HBR per occupant-night	Routine	P5	P2	1.25 (0.60–2.14)
Equal weight for every health area within a zone	Change vs reference period, within zone	HBR per occupant-night	MDA+IRS	P5	P1	0.53 (0.11–2.4)
Equal weight for every health area within a zone	Change vs reference period, within zone	HBR per occupant-night	MDA+IRS	P5	P2	3.47 (0.87–8.29)
Equal weight for every health area within a zone	Change vs reference period, within zone	HBR per occupant-night	IRS	P5	P1	0.31 (0.17–0.60)
Equal weight for every health area within a zone	Change vs reference period, within zone	HBR per occupant-night	IRS	P5	P2	1.94 (0.79–4.78)
Equal weight for every health area within a zone	Change vs reference period, within zone	Sporozoite rate	Routine	P3	P2	0.72 (0.45–2.06)
Equal weight for every health area within a zone	Change vs reference period, within zone	Sporozoite rate	MDA+IRS	P3	P2	1.24 (0.60–2.32)
Equal weight for every health area within a zone	Change vs reference period, within zone	Sporozoite rate	IRS	P3	P2	2.2 (1.2–Inf)
Equal weight for every health area within a zone	Change vs reference period, within zone	Sporozoite rate	Routine	P5	P2	0.53 (0.19–0.87)
Equal weight for every health area within a zone	Change vs reference period, within zone	Sporozoite rate	MDA+IRS	P5	P2	0.027 (0.0051–0.20)
Equal weight for every health area within a zone	Change vs reference period, within zone	Sporozoite rate	IRS	P5	P2	4.5 (1.2–Inf)
Trap-nights with a non-working trap included	Change relative to Routine's change	Density (Anopheles per working trap-night, randomly selected houses)	MDA+IRS	P3	P1	2.5 (0.87–9.9)
Trap-nights with a non-working trap included	Change relative to Routine's change	Density (Anopheles per working trap-night, randomly selected houses)	MDA+IRS	P3	P2	2.89 (0.68–6.63)
Trap-nights with a non-working trap included	Change relative to Routine's change	Density (Anopheles per working trap-night, randomly selected houses)	IRS	P3	P1	1.03 (0.43–2.35)
Trap-nights with a non-working trap included	Change relative to Routine's change	Density (Anopheles per working trap-night, randomly selected houses)	IRS	P3	P2	0.98 (0.34–2.76)
Trap-nights with a non-working trap included	Change relative to Routine's change	Density (Anopheles per working trap-night, randomly selected houses)	MDA+IRS	P5	P1	2.4 (0.32–18)
Trap-nights with a non-working trap included	Change relative to Routine's change	Density (Anopheles per working trap-night, randomly selected houses)	MDA+IRS	P5	P2	4.3 (0.86–15)
Trap-nights with a non-working trap included	Change relative to Routine's change	Density (Anopheles per working trap-night, randomly selected houses)	IRS	P5	P1	1.29 (0.38–3.24)
Trap-nights with a non-working trap included	Change relative to Routine's change	Density (Anopheles per working trap-night, randomly selected houses)	IRS	P5	P2	1.88 (0.59–4.87)
Trap-nights with a non-working trap included	Change relative to Routine's change	EIR (infective Anopheles per trap per month)	MDA+IRS	P3	P2	2.38 (0.60–4.91)
Trap-nights with a non-working trap included	Change relative to Routine's change	EIR (infective Anopheles per trap per month)	IRS	P3	P2	4.9 (0.81–Inf)
Trap-nights with a non-working trap included	Change relative to Routine's change	EIR (infective Anopheles per trap per month)	MDA+IRS	P5	P2	0.67 (0.14–2.3)
Trap-nights with a non-working trap included	Change relative to Routine's change	EIR (infective Anopheles per trap per month)	IRS	P5	P2	13 (2.5–Inf)
Trap-nights with a non-working trap included	Change relative to Routine's change	EIR per occupant (infective bites per month)	MDA+IRS	P3	P2	2.33 (0.51–4.76)
Trap-nights with a non-working trap included	Change relative to Routine's change	EIR per occupant (infective bites per month)	IRS	P3	P2	5.5 (0.93–Inf)
Trap-nights with a non-working trap included	Change relative to Routine's change	EIR per occupant (infective bites per month)	MDA+IRS	P5	P2	0.51 (0.10–2.2)
Trap-nights with a non-working trap included	Change relative to Routine's change	EIR per occupant (infective bites per month)	IRS	P5	P2	11 (1.9–Inf)
Trap-nights with a non-working trap included	Change relative to Routine's change	HBR (Anopheles per working trap-night)	MDA+IRS	P3	P1	1.82 (0.66–6.39)
Trap-nights with a non-working trap included	Change relative to Routine's change	HBR (Anopheles per working trap-night)	MDA+IRS	P3	P2	3.09 (0.72–5.55)
Trap-nights with a non-working trap included	Change relative to Routine's change	HBR (Anopheles per working trap-night)	IRS	P3	P1	1.06 (0.48–2.33)
Trap-nights with a non-working trap included	Change relative to Routine's change	HBR (Anopheles per working trap-night)	IRS	P3	P2	1.53 (0.53–3.80)
Trap-nights with a non-working trap included	Change relative to Routine's change	HBR (Anopheles per working trap-night)	MDA+IRS	P5	P1	2.0 (0.32–12)
Trap-nights with a non-working trap included	Change relative to Routine's change	HBR (Anopheles per working trap-night)	MDA+IRS	P5	P2	4.1 (1.0–11)
Trap-nights with a non-working trap included	Change relative to Routine's change	HBR (Anopheles per working trap-night)	IRS	P5	P1	1.14 (0.42–2.62)
Trap-nights with a non-working trap included	Change relative to Routine's change	HBR (Anopheles per working trap-night)	IRS	P5	P2	1.99 (0.72–5.12)
Trap-nights with a non-working trap included	Change relative to Routine's change	HBR per occupant-night	MDA+IRS	P3	P1	1.65 (0.61–5.57)
Trap-nights with a non-working trap included	Change relative to Routine's change	HBR per occupant-night	MDA+IRS	P3	P2	2.94 (0.65–5.29)
Trap-nights with a non-working trap included	Change relative to Routine's change	HBR per occupant-night	IRS	P3	P1	1.07 (0.47–2.33)
Trap-nights with a non-working trap included	Change relative to Routine's change	HBR per occupant-night	IRS	P3	P2	1.62 (0.53–3.83)
Trap-nights with a non-working trap included	Change relative to Routine's change	HBR per occupant-night	MDA+IRS	P5	P1	1.4 (0.24–9.0)
Trap-nights with a non-working trap included	Change relative to Routine's change	HBR per occupant-night	MDA+IRS	P5	P2	3.1 (0.67–9.5)
Trap-nights with a non-working trap included	Change relative to Routine's change	HBR per occupant-night	IRS	P5	P1	0.90 (0.34–2.40)
Trap-nights with a non-working trap included	Change relative to Routine's change	HBR per occupant-night	IRS	P5	P2	1.67 (0.55–5.31)
Trap-nights with a non-working trap included	Change relative to Routine's change	Sporozoite rate	MDA+IRS	P3	P2	2.07 (0.43–4.31)
Trap-nights with a non-working trap included	Change relative to Routine's change	Sporozoite rate	IRS	P3	P2	4.3 (1.2–Inf)
Trap-nights with a non-working trap included	Change relative to Routine's change	Sporozoite rate	MDA+IRS	P5	P2	0.064 (0.010–0.53)
Trap-nights with a non-working trap included	Change relative to Routine's change	Sporozoite rate	IRS	P5	P2	9.9 (2.3–Inf)
Trap-nights with a non-working trap included	Change vs reference period, within zone	Density (Anopheles per working trap-night, randomly selected houses)	Routine	P3	P1	0.42 (0.23–0.94)
Trap-nights with a non-working trap included	Change vs reference period, within zone	Density (Anopheles per working trap-night, randomly selected houses)	Routine	P3	P2	2.54 (1.30–5.58)
Trap-nights with a non-working trap included	Change vs reference period, within zone	Density (Anopheles per working trap-night, randomly selected houses)	MDA+IRS	P3	P1	1.04 (0.47–3.96)
Trap-nights with a non-working trap included	Change vs reference period, within zone	Density (Anopheles per working trap-night, randomly selected houses)	MDA+IRS	P3	P2	7.34 (1.88–12.13)
Trap-nights with a non-working trap included	Change vs reference period, within zone	Density (Anopheles per working trap-night, randomly selected houses)	IRS	P3	P1	0.44 (0.28–0.74)
Trap-nights with a non-working trap included	Change vs reference period, within zone	Density (Anopheles per working trap-night, randomly selected houses)	IRS	P3	P2	2.49 (1.29–5.13)
Trap-nights with a non-working trap included	Change vs reference period, within zone	Density (Anopheles per working trap-night, randomly selected houses)	Routine	P5	P1	0.23 (0.11–0.63)
Trap-nights with a non-working trap included	Change vs reference period, within zone	Density (Anopheles per working trap-night, randomly selected houses)	Routine	P5	P2	0.92 (0.52–1.67)
Trap-nights with a non-working trap included	Change vs reference period, within zone	Density (Anopheles per working trap-night, randomly selected houses)	MDA+IRS	P5	P1	0.56 (0.10–4.0)
Trap-nights with a non-working trap included	Change vs reference period, within zone	Density (Anopheles per working trap-night, randomly selected houses)	MDA+IRS	P5	P2	3.9 (0.93–13)
Trap-nights with a non-working trap included	Change vs reference period, within zone	Density (Anopheles per working trap-night, randomly selected houses)	IRS	P5	P1	0.30 (0.16–0.55)
Trap-nights with a non-working trap included	Change vs reference period, within zone	Density (Anopheles per working trap-night, randomly selected houses)	IRS	P5	P2	1.73 (0.66–4.24)
Trap-nights with a non-working trap included	Change vs reference period, within zone	EIR (infective Anopheles per trap per month)	Routine	P3	P2	1.57 (0.70–4.04)
Trap-nights with a non-working trap included	Change vs reference period, within zone	EIR (infective Anopheles per trap per month)	MDA+IRS	P3	P2	3.74 (1.18–5.35)
Trap-nights with a non-working trap included	Change vs reference period, within zone	EIR (infective Anopheles per trap per month)	IRS	P3	P2	7.8 (1.8–Inf)
Trap-nights with a non-working trap included	Change vs reference period, within zone	EIR (infective Anopheles per trap per month)	Routine	P5	P2	0.45 (0.13–0.92)
Trap-nights with a non-working trap included	Change vs reference period, within zone	EIR (infective Anopheles per trap per month)	MDA+IRS	P5	P2	0.30 (0.08–0.53)
Trap-nights with a non-working trap included	Change vs reference period, within zone	EIR (infective Anopheles per trap per month)	IRS	P5	P2	6.1 (1.2–Inf)
Trap-nights with a non-working trap included	Change vs reference period, within zone	EIR per occupant (infective bites per month)	Routine	P3	P2	1.62 (0.83–4.60)
Trap-nights with a non-working trap included	Change vs reference period, within zone	EIR per occupant (infective bites per month)	MDA+IRS	P3	P2	3.78 (1.20–5.70)
Trap-nights with a non-working trap included	Change vs reference period, within zone	EIR per occupant (infective bites per month)	IRS	P3	P2	8.9 (2.0–Inf)
Trap-nights with a non-working trap included	Change vs reference period, within zone	EIR per occupant (infective bites per month)	Routine	P5	P2	0.67 (0.16–1.60)
Trap-nights with a non-working trap included	Change vs reference period, within zone	EIR per occupant (infective bites per month)	MDA+IRS	P5	P2	0.35 (0.11–0.59)
Trap-nights with a non-working trap included	Change vs reference period, within zone	EIR per occupant (infective bites per month)	IRS	P5	P2	7.6 (1.5–Inf)
Trap-nights with a non-working trap included	Change vs reference period, within zone	HBR (Anopheles per working trap-night)	Routine	P3	P1	0.59 (0.33–0.90)
Trap-nights with a non-working trap included	Change vs reference period, within zone	HBR (Anopheles per working trap-night)	Routine	P3	P2	2.22 (1.38–3.88)
Trap-nights with a non-working trap included	Change vs reference period, within zone	HBR (Anopheles per working trap-night)	MDA+IRS	P3	P1	1.07 (0.41–3.39)
Trap-nights with a non-working trap included	Change vs reference period, within zone	HBR (Anopheles per working trap-night)	MDA+IRS	P3	P2	6.86 (1.68–10.03)
Trap-nights with a non-working trap included	Change vs reference period, within zone	HBR (Anopheles per working trap-night)	IRS	P3	P1	0.62 (0.32–1.07)
Trap-nights with a non-working trap included	Change vs reference period, within zone	HBR (Anopheles per working trap-night)	IRS	P3	P2	3.41 (1.53–6.13)
Trap-nights with a non-working trap included	Change vs reference period, within zone	HBR (Anopheles per working trap-night)	Routine	P5	P1	0.27 (0.14–0.59)
Trap-nights with a non-working trap included	Change vs reference period, within zone	HBR (Anopheles per working trap-night)	Routine	P5	P2	0.85 (0.49–1.28)
Trap-nights with a non-working trap included	Change vs reference period, within zone	HBR (Anopheles per working trap-night)	MDA+IRS	P5	P1	0.53 (0.11–2.9)
Trap-nights with a non-working trap included	Change vs reference period, within zone	HBR (Anopheles per working trap-night)	MDA+IRS	P5	P2	3.43 (0.91–7.83)
Trap-nights with a non-working trap included	Change vs reference period, within zone	HBR (Anopheles per working trap-night)	IRS	P5	P1	0.31 (0.16–0.52)
Trap-nights with a non-working trap included	Change vs reference period, within zone	HBR (Anopheles per working trap-night)	IRS	P5	P2	1.69 (0.64–3.45)
Trap-nights with a non-working trap included	Change vs reference period, within zone	HBR per occupant-night	Routine	P3	P1	0.60 (0.37–1.00)
Trap-nights with a non-working trap included	Change vs reference period, within zone	HBR per occupant-night	Routine	P3	P2	2.32 (1.47–4.26)
Trap-nights with a non-working trap included	Change vs reference period, within zone	HBR per occupant-night	MDA+IRS	P3	P1	0.99 (0.39–3.00)
Trap-nights with a non-working trap included	Change vs reference period, within zone	HBR per occupant-night	MDA+IRS	P3	P2	6.81 (1.61–10.57)
Trap-nights with a non-working trap included	Change vs reference period, within zone	HBR per occupant-night	IRS	P3	P1	0.65 (0.35–1.14)
Trap-nights with a non-working trap included	Change vs reference period, within zone	HBR per occupant-night	IRS	P3	P2	3.75 (1.60–6.89)
Trap-nights with a non-working trap included	Change vs reference period, within zone	HBR per occupant-night	Routine	P5	P1	0.40 (0.19–0.82)
Trap-nights with a non-working trap included	Change vs reference period, within zone	HBR per occupant-night	Routine	P5	P2	1.26 (0.60–2.17)
Trap-nights with a non-working trap included	Change vs reference period, within zone	HBR per occupant-night	MDA+IRS	P5	P1	0.57 (0.12–2.9)
Trap-nights with a non-working trap included	Change vs reference period, within zone	HBR per occupant-night	MDA+IRS	P5	P2	3.90 (0.97–9.54)
Trap-nights with a non-working trap included	Change vs reference period, within zone	HBR per occupant-night	IRS	P5	P1	0.36 (0.19–0.70)
Trap-nights with a non-working trap included	Change vs reference period, within zone	HBR per occupant-night	IRS	P5	P2	2.11 (0.79–4.98)
Trap-nights with a non-working trap included	Change vs reference period, within zone	Sporozoite rate	Routine	P3	P2	0.56 (0.32–1.76)
Trap-nights with a non-working trap included	Change vs reference period, within zone	Sporozoite rate	MDA+IRS	P3	P2	1.17 (0.58–2.06)
Trap-nights with a non-working trap included	Change vs reference period, within zone	Sporozoite rate	IRS	P3	P2	2.4 (1.3–Inf)
Trap-nights with a non-working trap included	Change vs reference period, within zone	Sporozoite rate	Routine	P5	P2	0.53 (0.19–0.87)
Trap-nights with a non-working trap included	Change vs reference period, within zone	Sporozoite rate	MDA+IRS	P5	P2	0.034 (0.0059–0.22)
Trap-nights with a non-working trap included	Change vs reference period, within zone	Sporozoite rate	IRS	P5	P2	5.2 (1.4–Inf)
Catches divided by household size before averaging	Change relative to Routine's change	Density (Anopheles per working trap-night, randomly selected houses)	MDA+IRS	P3	P1	1.74 (0.56–4.76)
Catches divided by household size before averaging	Change relative to Routine's change	Density (Anopheles per working trap-night, randomly selected houses)	MDA+IRS	P3	P2	2.53 (0.74–6.30)
Catches divided by household size before averaging	Change relative to Routine's change	Density (Anopheles per working trap-night, randomly selected houses)	IRS	P3	P1	0.81 (0.29–1.81)
Catches divided by household size before averaging	Change relative to Routine's change	Density (Anopheles per working trap-night, randomly selected houses)	IRS	P3	P2	1.27 (0.41–3.00)
Catches divided by household size before averaging	Change relative to Routine's change	Density (Anopheles per working trap-night, randomly selected houses)	MDA+IRS	P5	P1	1.8 (0.32–9.5)
Catches divided by household size before averaging	Change relative to Routine's change	Density (Anopheles per working trap-night, randomly selected houses)	MDA+IRS	P5	P2	4.6 (0.95–22)
Catches divided by household size before averaging	Change relative to Routine's change	Density (Anopheles per working trap-night, randomly selected houses)	IRS	P5	P1	1.1 (0.30–3.0)
Catches divided by household size before averaging	Change relative to Routine's change	Density (Anopheles per working trap-night, randomly selected houses)	IRS	P5	P2	3.1 (0.73–8.8)
Catches divided by household size before averaging	Change relative to Routine's change	EIR (infective Anopheles per trap per month)	MDA+IRS	P3	P2	1.93 (0.50–4.44)
Catches divided by household size before averaging	Change relative to Routine's change	EIR (infective Anopheles per trap per month)	IRS	P3	P2	5.4 (0.69–Inf)
Catches divided by household size before averaging	Change relative to Routine's change	EIR (infective Anopheles per trap per month)	MDA+IRS	P5	P2	0.62 (0.15–2.5)
Catches divided by household size before averaging	Change relative to Routine's change	EIR (infective Anopheles per trap per month)	IRS	P5	P2	12 (2.1–Inf)
Catches divided by household size before averaging	Change relative to Routine's change	HBR (Anopheles per working trap-night)	MDA+IRS	P3	P1	1.56 (0.59–4.53)
Catches divided by household size before averaging	Change relative to Routine's change	HBR (Anopheles per working trap-night)	MDA+IRS	P3	P2	2.61 (0.68–5.44)
Catches divided by household size before averaging	Change relative to Routine's change	HBR (Anopheles per working trap-night)	IRS	P3	P1	1.20 (0.42–2.60)
Catches divided by household size before averaging	Change relative to Routine's change	HBR (Anopheles per working trap-night)	IRS	P3	P2	2.07 (0.57–5.08)
Catches divided by household size before averaging	Change relative to Routine's change	HBR (Anopheles per working trap-night)	MDA+IRS	P5	P1	1.6 (0.36–7.2)
Catches divided by household size before averaging	Change relative to Routine's change	HBR (Anopheles per working trap-night)	MDA+IRS	P5	P2	3.7 (1.0–11)
Catches divided by household size before averaging	Change relative to Routine's change	HBR (Anopheles per working trap-night)	IRS	P5	P1	1.00 (0.34–2.53)
Catches divided by household size before averaging	Change relative to Routine's change	HBR (Anopheles per working trap-night)	IRS	P5	P2	2.34 (0.73–6.25)
Catches divided by household size before averaging	Change relative to Routine's change	Sporozoite rate	MDA+IRS	P3	P2	2.07 (0.44–4.38)
Catches divided by household size before averaging	Change relative to Routine's change	Sporozoite rate	IRS	P3	P2	4.3 (1.2–Inf)
Catches divided by household size before averaging	Change relative to Routine's change	Sporozoite rate	MDA+IRS	P5	P2	0.064 (0.010–0.53)
Catches divided by household size before averaging	Change relative to Routine's change	Sporozoite rate	IRS	P5	P2	9.9 (2.3–Inf)
Catches divided by household size before averaging	Change vs reference period, within zone	Density (Anopheles per working trap-night, randomly selected houses)	Routine	P3	P1	0.49 (0.30–1.26)
Catches divided by household size before averaging	Change vs reference period, within zone	Density (Anopheles per working trap-night, randomly selected houses)	Routine	P3	P2	2.30 (1.38–5.32)
Catches divided by household size before averaging	Change vs reference period, within zone	Density (Anopheles per working trap-night, randomly selected houses)	MDA+IRS	P3	P1	0.85 (0.42–2.24)
Catches divided by household size before averaging	Change vs reference period, within zone	Density (Anopheles per working trap-night, randomly selected houses)	MDA+IRS	P3	P2	5.83 (2.08–11.71)
Catches divided by household size before averaging	Change vs reference period, within zone	Density (Anopheles per working trap-night, randomly selected houses)	IRS	P3	P1	0.40 (0.25–0.65)
Catches divided by household size before averaging	Change vs reference period, within zone	Density (Anopheles per working trap-night, randomly selected houses)	IRS	P3	P2	2.91 (1.48–5.29)
Catches divided by household size before averaging	Change vs reference period, within zone	Density (Anopheles per working trap-night, randomly selected houses)	Routine	P5	P1	0.32 (0.16–0.76)
Catches divided by household size before averaging	Change vs reference period, within zone	Density (Anopheles per working trap-night, randomly selected houses)	Routine	P5	P2	0.88 (0.41–2.16)
Catches divided by household size before averaging	Change vs reference period, within zone	Density (Anopheles per working trap-night, randomly selected houses)	MDA+IRS	P5	P1	0.59 (0.14–2.6)
Catches divided by household size before averaging	Change vs reference period, within zone	Density (Anopheles per working trap-night, randomly selected houses)	MDA+IRS	P5	P2	4.0 (1.2–16)
Catches divided by household size before averaging	Change vs reference period, within zone	Density (Anopheles per working trap-night, randomly selected houses)	IRS	P5	P1	0.37 (0.16–0.69)
Catches divided by household size before averaging	Change vs reference period, within zone	Density (Anopheles per working trap-night, randomly selected houses)	IRS	P5	P2	2.73 (1.02–5.45)
Catches divided by household size before averaging	Change vs reference period, within zone	EIR (infective Anopheles per trap per month)	Routine	P3	P2	1.66 (0.85–4.91)
Catches divided by household size before averaging	Change vs reference period, within zone	EIR (infective Anopheles per trap per month)	MDA+IRS	P3	P2	3.21 (1.22–6.20)
Catches divided by household size before averaging	Change vs reference period, within zone	EIR (infective Anopheles per trap per month)	IRS	P3	P2	8.9 (1.6–Inf)
Catches divided by household size before averaging	Change vs reference period, within zone	EIR (infective Anopheles per trap per month)	Routine	P5	P2	0.53 (0.15–1.11)
Catches divided by household size before averaging	Change vs reference period, within zone	EIR (infective Anopheles per trap per month)	MDA+IRS	P5	P2	0.33 (0.10–0.69)
Catches divided by household size before averaging	Change vs reference period, within zone	EIR (infective Anopheles per trap per month)	IRS	P5	P2	6.5 (1.2–Inf)
Catches divided by household size before averaging	Change vs reference period, within zone	HBR (Anopheles per working trap-night)	Routine	P3	P1	0.58 (0.37–1.15)
Catches divided by household size before averaging	Change vs reference period, within zone	HBR (Anopheles per working trap-night)	Routine	P3	P2	2.16 (1.35–4.47)
Catches divided by household size before averaging	Change vs reference period, within zone	HBR (Anopheles per working trap-night)	MDA+IRS	P3	P1	0.90 (0.41–2.49)
Catches divided by household size before averaging	Change vs reference period, within zone	HBR (Anopheles per working trap-night)	MDA+IRS	P3	P2	5.65 (1.75–10.05)
Catches divided by household size before averaging	Change vs reference period, within zone	HBR (Anopheles per working trap-night)	IRS	P3	P1	0.69 (0.30–1.24)
Catches divided by household size before averaging	Change vs reference period, within zone	HBR (Anopheles per working trap-night)	IRS	P3	P2	4.47 (1.64–8.37)
Catches divided by household size before averaging	Change vs reference period, within zone	HBR (Anopheles per working trap-night)	Routine	P5	P1	0.36 (0.20–0.73)
Catches divided by household size before averaging	Change vs reference period, within zone	HBR (Anopheles per working trap-night)	Routine	P5	P2	0.99 (0.57–1.61)
Catches divided by household size before averaging	Change vs reference period, within zone	HBR (Anopheles per working trap-night)	MDA+IRS	P5	P1	0.59 (0.16–2.2)
Catches divided by household size before averaging	Change vs reference period, within zone	HBR (Anopheles per working trap-night)	MDA+IRS	P5	P2	3.67 (1.11–9.43)
Catches divided by household size before averaging	Change vs reference period, within zone	HBR (Anopheles per working trap-night)	IRS	P5	P1	0.36 (0.16–0.61)
Catches divided by household size before averaging	Change vs reference period, within zone	HBR (Anopheles per working trap-night)	IRS	P5	P2	2.32 (0.81–4.84)
Catches divided by household size before averaging	Change vs reference period, within zone	Sporozoite rate	Routine	P3	P2	0.56 (0.32–1.76)
Catches divided by household size before averaging	Change vs reference period, within zone	Sporozoite rate	MDA+IRS	P3	P2	1.17 (0.58–2.06)
Catches divided by household size before averaging	Change vs reference period, within zone	Sporozoite rate	IRS	P3	P2	2.4 (1.3–Inf)
Catches divided by household size before averaging	Change vs reference period, within zone	Sporozoite rate	Routine	P5	P2	0.53 (0.19–0.87)
Catches divided by household size before averaging	Change vs reference period, within zone	Sporozoite rate	MDA+IRS	P5	P2	0.034 (0.0060–0.22)
Catches divided by household size before averaging	Change vs reference period, within zone	Sporozoite rate	IRS	P5	P2	5.2 (1.4–Inf)
Zone totals pooled over areas (no interval)	Change relative to Routine's change	Density (Anopheles per working trap-night, randomly selected houses)	MDA+IRS	P3	P1	1.11
Zone totals pooled over areas (no interval)	Change relative to Routine's change	Density (Anopheles per working trap-night, randomly selected houses)	IRS	P3	P1	0.74
Zone totals pooled over areas (no interval)	Change relative to Routine's change	Density (Anopheles per working trap-night, randomly selected houses)	MDA+IRS	P5	P1	1.58
Zone totals pooled over areas (no interval)	Change relative to Routine's change	Density (Anopheles per working trap-night, randomly selected houses)	IRS	P5	P1	0.89
Zone totals pooled over areas (no interval)	Change relative to Routine's change	HBR (Anopheles per working trap-night)	MDA+IRS	P3	P1	1.06
Zone totals pooled over areas (no interval)	Change relative to Routine's change	HBR (Anopheles per working trap-night)	IRS	P3	P1	0.93
Zone totals pooled over areas (no interval)	Change relative to Routine's change	HBR (Anopheles per working trap-night)	MDA+IRS	P5	P1	1.99
Zone totals pooled over areas (no interval)	Change relative to Routine's change	HBR (Anopheles per working trap-night)	IRS	P5	P1	0.96
Zone totals pooled over areas (no interval)	Change vs reference period, within zone	Density (Anopheles per working trap-night, randomly selected houses)	Routine	P3	P1	0.59
Zone totals pooled over areas (no interval)	Change vs reference period, within zone	Density (Anopheles per working trap-night, randomly selected houses)	MDA+IRS	P3	P1	0.66
Zone totals pooled over areas (no interval)	Change vs reference period, within zone	Density (Anopheles per working trap-night, randomly selected houses)	IRS	P3	P1	0.44
Zone totals pooled over areas (no interval)	Change vs reference period, within zone	Density (Anopheles per working trap-night, randomly selected houses)	Routine	P5	P1	0.30
Zone totals pooled over areas (no interval)	Change vs reference period, within zone	Density (Anopheles per working trap-night, randomly selected houses)	MDA+IRS	P5	P1	0.48
Zone totals pooled over areas (no interval)	Change vs reference period, within zone	Density (Anopheles per working trap-night, randomly selected houses)	IRS	P5	P1	0.27
Zone totals pooled over areas (no interval)	Change vs reference period, within zone	HBR (Anopheles per working trap-night)	Routine	P3	P1	0.68
Zone totals pooled over areas (no interval)	Change vs reference period, within zone	HBR (Anopheles per working trap-night)	MDA+IRS	P3	P1	0.72
Zone totals pooled over areas (no interval)	Change vs reference period, within zone	HBR (Anopheles per working trap-night)	IRS	P3	P1	0.63
Zone totals pooled over areas (no interval)	Change vs reference period, within zone	HBR (Anopheles per working trap-night)	Routine	P5	P1	0.29
Zone totals pooled over areas (no interval)	Change vs reference period, within zone	HBR (Anopheles per working trap-night)	MDA+IRS	P5	P1	0.57
Zone totals pooled over areas (no interval)	Change vs reference period, within zone	HBR (Anopheles per working trap-night)	IRS	P5	P1	0.28
Primary (population weights, site resampling)	Change relative to Routine's change	Density (Anopheles per working trap-night, randomly selected houses)	MDA+IRS	P3	P1	2.0 (0.74–8.7)
Primary (population weights, site resampling)	Change relative to Routine's change	Density (Anopheles per working trap-night, randomly selected houses)	MDA+IRS	P3	P2	2.65 (0.68–6.40)
Primary (population weights, site resampling)	Change relative to Routine's change	Density (Anopheles per working trap-night, randomly selected houses)	IRS	P3	P1	0.91 (0.37–2.00)
Primary (population weights, site resampling)	Change relative to Routine's change	Density (Anopheles per working trap-night, randomly selected houses)	IRS	P3	P2	1.00 (0.34–2.84)
Primary (population weights, site resampling)	Change relative to Routine's change	Density (Anopheles per working trap-night, randomly selected houses)	MDA+IRS	P5	P1	2.1 (0.29–17)
Primary (population weights, site resampling)	Change relative to Routine's change	Density (Anopheles per working trap-night, randomly selected houses)	MDA+IRS	P5	P2	4.3 (0.82–15)
Primary (population weights, site resampling)	Change relative to Routine's change	Density (Anopheles per working trap-night, randomly selected houses)	IRS	P5	P1	1.05 (0.37–2.57)
Primary (population weights, site resampling)	Change relative to Routine's change	Density (Anopheles per working trap-night, randomly selected houses)	IRS	P5	P2	1.79 (0.60–4.60)
Primary (population weights, site resampling)	Change relative to Routine's change	EIR (infective Anopheles per trap per month)	MDA+IRS	P3	P2	2.22 (0.57–4.77)
Primary (population weights, site resampling)	Change relative to Routine's change	EIR (infective Anopheles per trap per month)	IRS	P3	P2	5.0 (0.82–Inf)
Primary (population weights, site resampling)	Change relative to Routine's change	EIR (infective Anopheles per trap per month)	MDA+IRS	P5	P2	0.67 (0.14–2.3)
Primary (population weights, site resampling)	Change relative to Routine's change	EIR (infective Anopheles per trap per month)	IRS	P5	P2	13 (2.5–Inf)
Primary (population weights, site resampling)	Change relative to Routine's change	EIR per occupant (infective bites per month)	MDA+IRS	P3	P2	2.18 (0.48–4.80)
Primary (population weights, site resampling)	Change relative to Routine's change	EIR per occupant (infective bites per month)	IRS	P3	P2	5.6 (0.92–Inf)
Primary (population weights, site resampling)	Change relative to Routine's change	EIR per occupant (infective bites per month)	MDA+IRS	P5	P2	0.52 (0.10–2.2)
Primary (population weights, site resampling)	Change relative to Routine's change	EIR per occupant (infective bites per month)	IRS	P5	P2	11 (1.9–Inf)
Primary (population weights, site resampling)	Change relative to Routine's change	HBR (Anopheles per working trap-night)	MDA+IRS	P3	P1	1.6 (0.58–5.9)
Primary (population weights, site resampling)	Change relative to Routine's change	HBR (Anopheles per working trap-night)	MDA+IRS	P3	P2	2.86 (0.72–5.45)
Primary (population weights, site resampling)	Change relative to Routine's change	HBR (Anopheles per working trap-night)	IRS	P3	P1	0.96 (0.45–2.00)
Primary (population weights, site resampling)	Change relative to Routine's change	HBR (Anopheles per working trap-night)	IRS	P3	P2	1.54 (0.54–3.81)
Primary (population weights, site resampling)	Change relative to Routine's change	HBR (Anopheles per working trap-night)	MDA+IRS	P5	P1	1.8 (0.30–10)
Primary (population weights, site resampling)	Change relative to Routine's change	HBR (Anopheles per working trap-night)	MDA+IRS	P5	P2	4.1 (1.0–11)
Primary (population weights, site resampling)	Change relative to Routine's change	HBR (Anopheles per working trap-night)	IRS	P5	P1	0.96 (0.39–2.29)
Primary (population weights, site resampling)	Change relative to Routine's change	HBR (Anopheles per working trap-night)	IRS	P5	P2	1.88 (0.73–4.90)
Primary (population weights, site resampling)	Change relative to Routine's change	HBR per occupant-night	MDA+IRS	P3	P1	1.42 (0.53–5.25)
Primary (population weights, site resampling)	Change relative to Routine's change	HBR per occupant-night	MDA+IRS	P3	P2	2.72 (0.65–5.26)
Primary (population weights, site resampling)	Change relative to Routine's change	HBR per occupant-night	IRS	P3	P1	0.98 (0.45–2.07)
Primary (population weights, site resampling)	Change relative to Routine's change	HBR per occupant-night	IRS	P3	P2	1.63 (0.55–3.92)
Primary (population weights, site resampling)	Change relative to Routine's change	HBR per occupant-night	MDA+IRS	P5	P1	1.3 (0.23–8.2)
Primary (population weights, site resampling)	Change relative to Routine's change	HBR per occupant-night	MDA+IRS	P5	P2	3.1 (0.64–9.6)
Primary (population weights, site resampling)	Change relative to Routine's change	HBR per occupant-night	IRS	P5	P1	0.77 (0.34–2.00)
Primary (population weights, site resampling)	Change relative to Routine's change	HBR per occupant-night	IRS	P5	P2	1.56 (0.55–4.83)
Primary (population weights, site resampling)	Change relative to Routine's change	Sporozoite rate	MDA+IRS	P3	P2	2.07 (0.44–4.38)
Primary (population weights, site resampling)	Change relative to Routine's change	Sporozoite rate	IRS	P3	P2	4.3 (1.2–Inf)
Primary (population weights, site resampling)	Change relative to Routine's change	Sporozoite rate	MDA+IRS	P5	P2	0.064 (0.010–0.53)
Primary (population weights, site resampling)	Change relative to Routine's change	Sporozoite rate	IRS	P5	P2	9.9 (2.3–Inf)
Primary (population weights, site resampling)	Change vs reference period, within zone	Density (Anopheles per working trap-night, randomly selected houses)	Routine	P3	P1	0.47 (0.27–1.00)
Primary (population weights, site resampling)	Change vs reference period, within zone	Density (Anopheles per working trap-night, randomly selected houses)	Routine	P3	P2	2.52 (1.27–5.61)
Primary (population weights, site resampling)	Change vs reference period, within zone	Density (Anopheles per working trap-night, randomly selected houses)	MDA+IRS	P3	P1	0.94 (0.46–3.98)
Primary (population weights, site resampling)	Change vs reference period, within zone	Density (Anopheles per working trap-night, randomly selected houses)	MDA+IRS	P3	P2	6.67 (1.88–12.05)
Primary (population weights, site resampling)	Change vs reference period, within zone	Density (Anopheles per working trap-night, randomly selected houses)	IRS	P3	P1	0.43 (0.27–0.73)
Primary (population weights, site resampling)	Change vs reference period, within zone	Density (Anopheles per working trap-night, randomly selected houses)	IRS	P3	P2	2.51 (1.30–5.19)
Primary (population weights, site resampling)	Change vs reference period, within zone	Density (Anopheles per working trap-night, randomly selected houses)	Routine	P5	P1	0.26 (0.14–0.59)
Primary (population weights, site resampling)	Change vs reference period, within zone	Density (Anopheles per working trap-night, randomly selected houses)	Routine	P5	P2	0.91 (0.52–1.66)
Primary (population weights, site resampling)	Change vs reference period, within zone	Density (Anopheles per working trap-night, randomly selected houses)	MDA+IRS	P5	P1	0.55 (0.096–3.8)
Primary (population weights, site resampling)	Change vs reference period, within zone	Density (Anopheles per working trap-night, randomly selected houses)	MDA+IRS	P5	P2	3.9 (0.89–13)
Primary (population weights, site resampling)	Change vs reference period, within zone	Density (Anopheles per working trap-night, randomly selected houses)	IRS	P5	P1	0.28 (0.15–0.51)
Primary (population weights, site resampling)	Change vs reference period, within zone	Density (Anopheles per working trap-night, randomly selected houses)	IRS	P5	P2	1.62 (0.66–3.95)
Primary (population weights, site resampling)	Change vs reference period, within zone	EIR (infective Anopheles per trap per month)	Routine	P3	P2	1.57 (0.70–4.01)
Primary (population weights, site resampling)	Change vs reference period, within zone	EIR (infective Anopheles per trap per month)	MDA+IRS	P3	P2	3.48 (1.18–5.39)
Primary (population weights, site resampling)	Change vs reference period, within zone	EIR (infective Anopheles per trap per month)	IRS	P3	P2	7.8 (1.8–Inf)
Primary (population weights, site resampling)	Change vs reference period, within zone	EIR (infective Anopheles per trap per month)	Routine	P5	P2	0.45 (0.13–0.91)
Primary (population weights, site resampling)	Change vs reference period, within zone	EIR (infective Anopheles per trap per month)	MDA+IRS	P5	P2	0.30 (0.08–0.52)
Primary (population weights, site resampling)	Change vs reference period, within zone	EIR (infective Anopheles per trap per month)	IRS	P5	P2	5.8 (1.2–Inf)
Primary (population weights, site resampling)	Change vs reference period, within zone	EIR per occupant (infective bites per month)	Routine	P3	P2	1.62 (0.82–4.52)
Primary (population weights, site resampling)	Change vs reference period, within zone	EIR per occupant (infective bites per month)	MDA+IRS	P3	P2	3.53 (1.19–5.73)
Primary (population weights, site resampling)	Change vs reference period, within zone	EIR per occupant (infective bites per month)	IRS	P3	P2	9.0 (2.0–Inf)
Primary (population weights, site resampling)	Change vs reference period, within zone	EIR per occupant (infective bites per month)	Routine	P5	P2	0.67 (0.16–1.58)
Primary (population weights, site resampling)	Change vs reference period, within zone	EIR per occupant (infective bites per month)	MDA+IRS	P5	P2	0.34 (0.10–0.57)
Primary (population weights, site resampling)	Change vs reference period, within zone	EIR per occupant (infective bites per month)	IRS	P5	P2	7.2 (1.5–Inf)
Primary (population weights, site resampling)	Change vs reference period, within zone	HBR (Anopheles per working trap-night)	Routine	P3	P1	0.63 (0.38–0.91)
Primary (population weights, site resampling)	Change vs reference period, within zone	HBR (Anopheles per working trap-night)	Routine	P3	P2	2.23 (1.38–3.89)
Primary (population weights, site resampling)	Change vs reference period, within zone	HBR (Anopheles per working trap-night)	MDA+IRS	P3	P1	0.99 (0.41–3.42)
Primary (population weights, site resampling)	Change vs reference period, within zone	HBR (Anopheles per working trap-night)	MDA+IRS	P3	P2	6.37 (1.69–9.83)
Primary (population weights, site resampling)	Change vs reference period, within zone	HBR (Anopheles per working trap-night)	IRS	P3	P1	0.61 (0.31–1.04)
Primary (population weights, site resampling)	Change vs reference period, within zone	HBR (Anopheles per working trap-night)	IRS	P3	P2	3.43 (1.54–6.16)
Primary (population weights, site resampling)	Change vs reference period, within zone	HBR (Anopheles per working trap-night)	Routine	P5	P1	0.29 (0.17–0.57)
Primary (population weights, site resampling)	Change vs reference period, within zone	HBR (Anopheles per working trap-night)	Routine	P5	P2	0.84 (0.49–1.27)
Primary (population weights, site resampling)	Change vs reference period, within zone	HBR (Anopheles per working trap-night)	MDA+IRS	P5	P1	0.53 (0.10–2.9)
Primary (population weights, site resampling)	Change vs reference period, within zone	HBR (Anopheles per working trap-night)	MDA+IRS	P5	P2	3.42 (0.88–7.85)
Primary (population weights, site resampling)	Change vs reference period, within zone	HBR (Anopheles per working trap-night)	IRS	P5	P1	0.28 (0.15–0.49)
Primary (population weights, site resampling)	Change vs reference period, within zone	HBR (Anopheles per working trap-night)	IRS	P5	P2	1.58 (0.65–3.27)
Primary (population weights, site resampling)	Change vs reference period, within zone	HBR per occupant-night	Routine	P3	P1	0.65 (0.40–1.01)
Primary (population weights, site resampling)	Change vs reference period, within zone	HBR per occupant-night	Routine	P3	P2	2.33 (1.46–4.26)
Primary (population weights, site resampling)	Change vs reference period, within zone	HBR per occupant-night	MDA+IRS	P3	P1	0.92 (0.38–3.01)
Primary (population weights, site resampling)	Change vs reference period, within zone	HBR per occupant-night	MDA+IRS	P3	P2	6.34 (1.65–10.33)
Primary (population weights, site resampling)	Change vs reference period, within zone	HBR per occupant-night	IRS	P3	P1	0.64 (0.34–1.12)
Primary (population weights, site resampling)	Change vs reference period, within zone	HBR per occupant-night	IRS	P3	P2	3.79 (1.61–6.96)
Primary (population weights, site resampling)	Change vs reference period, within zone	HBR per occupant-night	Routine	P5	P1	0.43 (0.22–0.78)
Primary (population weights, site resampling)	Change vs reference period, within zone	HBR per occupant-night	Routine	P5	P2	1.25 (0.60–2.14)
Primary (population weights, site resampling)	Change vs reference period, within zone	HBR per occupant-night	MDA+IRS	P5	P1	0.57 (0.11–3.0)
Primary (population weights, site resampling)	Change vs reference period, within zone	HBR per occupant-night	MDA+IRS	P5	P2	3.9 (0.92–9.6)
Primary (population weights, site resampling)	Change vs reference period, within zone	HBR per occupant-night	IRS	P5	P1	0.33 (0.18–0.63)
Primary (population weights, site resampling)	Change vs reference period, within zone	HBR per occupant-night	IRS	P5	P2	1.95 (0.80–4.65)
Primary (population weights, site resampling)	Change vs reference period, within zone	Sporozoite rate	Routine	P3	P2	0.56 (0.32–1.76)
Primary (population weights, site resampling)	Change vs reference period, within zone	Sporozoite rate	MDA+IRS	P3	P2	1.17 (0.58–2.06)
Primary (population weights, site resampling)	Change vs reference period, within zone	Sporozoite rate	IRS	P3	P2	2.4 (1.3–Inf)
Primary (population weights, site resampling)	Change vs reference period, within zone	Sporozoite rate	Routine	P5	P2	0.53 (0.19–0.87)
Primary (population weights, site resampling)	Change vs reference period, within zone	Sporozoite rate	MDA+IRS	P5	P2	0.034 (0.0060–0.22)
Primary (population weights, site resampling)	Change vs reference period, within zone	Sporozoite rate	IRS	P5	P2	5.2 (1.4–Inf)
Bootstrap over GPS-grouped houses instead of sites	Change relative to Routine's change	Density (Anopheles per working trap-night, randomly selected houses)	MDA+IRS	P3	P1	2.01 (0.69–5.01)
Bootstrap over GPS-grouped houses instead of sites	Change relative to Routine's change	Density (Anopheles per working trap-night, randomly selected houses)	MDA+IRS	P3	P2	2.65 (0.96–5.69)
Bootstrap over GPS-grouped houses instead of sites	Change relative to Routine's change	Density (Anopheles per working trap-night, randomly selected houses)	IRS	P3	P1	0.91 (0.42–1.88)
Bootstrap over GPS-grouped houses instead of sites	Change relative to Routine's change	Density (Anopheles per working trap-night, randomly selected houses)	IRS	P3	P2	1.00 (0.44–2.22)
Bootstrap over GPS-grouped houses instead of sites	Change relative to Routine's change	Density (Anopheles per working trap-night, randomly selected houses)	MDA+IRS	P5	P1	2.1 (0.63–6.8)
Bootstrap over GPS-grouped houses instead of sites	Change relative to Routine's change	Density (Anopheles per working trap-night, randomly selected houses)	MDA+IRS	P5	P2	4.32 (1.17–11.24)
Bootstrap over GPS-grouped houses instead of sites	Change relative to Routine's change	Density (Anopheles per working trap-night, randomly selected houses)	IRS	P5	P1	1.05 (0.46–2.53)
Bootstrap over GPS-grouped houses instead of sites	Change relative to Routine's change	Density (Anopheles per working trap-night, randomly selected houses)	IRS	P5	P2	1.79 (0.68–4.40)
Bootstrap over GPS-grouped houses instead of sites	Change relative to Routine's change	EIR (infective Anopheles per trap per month)	MDA+IRS	P3	P2	2.22 (0.71–5.52)
Bootstrap over GPS-grouped houses instead of sites	Change relative to Routine's change	EIR (infective Anopheles per trap per month)	IRS	P3	P2	5.0 (1.1–Inf)
Bootstrap over GPS-grouped houses instead of sites	Change relative to Routine's change	EIR (infective Anopheles per trap per month)	MDA+IRS	P5	P2	0.67 (0.14–2.9)
Bootstrap over GPS-grouped houses instead of sites	Change relative to Routine's change	EIR (infective Anopheles per trap per month)	IRS	P5	P2	13 (2.6–Inf)
Bootstrap over GPS-grouped houses instead of sites	Change relative to Routine's change	EIR per occupant (infective bites per month)	MDA+IRS	P3	P2	2.18 (0.69–5.39)
Bootstrap over GPS-grouped houses instead of sites	Change relative to Routine's change	EIR per occupant (infective bites per month)	IRS	P3	P2	5.6 (1.2–Inf)
Bootstrap over GPS-grouped houses instead of sites	Change relative to Routine's change	EIR per occupant (infective bites per month)	MDA+IRS	P5	P2	0.52 (0.100–2.1)
Bootstrap over GPS-grouped houses instead of sites	Change relative to Routine's change	EIR per occupant (infective bites per month)	IRS	P5	P2	11 (2.0–Inf)
Bootstrap over GPS-grouped houses instead of sites	Change relative to Routine's change	HBR (Anopheles per working trap-night)	MDA+IRS	P3	P1	1.56 (0.73–3.36)
Bootstrap over GPS-grouped houses instead of sites	Change relative to Routine's change	HBR (Anopheles per working trap-night)	MDA+IRS	P3	P2	2.86 (1.30–5.12)
Bootstrap over GPS-grouped houses instead of sites	Change relative to Routine's change	HBR (Anopheles per working trap-night)	IRS	P3	P1	0.96 (0.56–1.64)
Bootstrap over GPS-grouped houses instead of sites	Change relative to Routine's change	HBR (Anopheles per working trap-night)	IRS	P3	P2	1.54 (0.89–2.67)
Bootstrap over GPS-grouped houses instead of sites	Change relative to Routine's change	HBR (Anopheles per working trap-night)	MDA+IRS	P5	P1	1.83 (0.61–5.37)
Bootstrap over GPS-grouped houses instead of sites	Change relative to Routine's change	HBR (Anopheles per working trap-night)	MDA+IRS	P5	P2	4.07 (1.62–8.77)
Bootstrap over GPS-grouped houses instead of sites	Change relative to Routine's change	HBR (Anopheles per working trap-night)	IRS	P5	P1	0.96 (0.49–2.28)
Bootstrap over GPS-grouped houses instead of sites	Change relative to Routine's change	HBR (Anopheles per working trap-night)	IRS	P5	P2	1.88 (0.87–4.24)
Bootstrap over GPS-grouped houses instead of sites	Change relative to Routine's change	HBR per occupant-night	MDA+IRS	P3	P1	1.42 (0.66–3.02)
Bootstrap over GPS-grouped houses instead of sites	Change relative to Routine's change	HBR per occupant-night	MDA+IRS	P3	P2	2.72 (1.24–4.91)
Bootstrap over GPS-grouped houses instead of sites	Change relative to Routine's change	HBR per occupant-night	IRS	P3	P1	0.98 (0.58–1.70)
Bootstrap over GPS-grouped houses instead of sites	Change relative to Routine's change	HBR per occupant-night	IRS	P3	P2	1.63 (0.93–2.77)
Bootstrap over GPS-grouped houses instead of sites	Change relative to Routine's change	HBR per occupant-night	MDA+IRS	P5	P1	1.32 (0.45–3.92)
Bootstrap over GPS-grouped houses instead of sites	Change relative to Routine's change	HBR per occupant-night	MDA+IRS	P5	P2	3.10 (1.11–7.10)
Bootstrap over GPS-grouped houses instead of sites	Change relative to Routine's change	HBR per occupant-night	IRS	P5	P1	0.77 (0.35–2.22)
Bootstrap over GPS-grouped houses instead of sites	Change relative to Routine's change	HBR per occupant-night	IRS	P5	P2	1.56 (0.68–3.91)
Bootstrap over GPS-grouped houses instead of sites	Change relative to Routine's change	Sporozoite rate	MDA+IRS	P3	P2	2.1 (0.24–6.5)
Bootstrap over GPS-grouped houses instead of sites	Change relative to Routine's change	Sporozoite rate	IRS	P3	P2	4.3 (0.65–Inf)
Bootstrap over GPS-grouped houses instead of sites	Change relative to Routine's change	Sporozoite rate	MDA+IRS	P5	P2	0.064 (0.014–0.32)
Bootstrap over GPS-grouped houses instead of sites	Change relative to Routine's change	Sporozoite rate	IRS	P5	P2	9.9 (2.3–Inf)
Bootstrap over GPS-grouped houses instead of sites	Change vs reference period, within zone	Density (Anopheles per working trap-night, randomly selected houses)	Routine	P3	P1	0.47 (0.26–0.93)
Bootstrap over GPS-grouped houses instead of sites	Change vs reference period, within zone	Density (Anopheles per working trap-night, randomly selected houses)	Routine	P3	P2	2.52 (1.36–4.82)
Bootstrap over GPS-grouped houses instead of sites	Change vs reference period, within zone	Density (Anopheles per working trap-night, randomly selected houses)	MDA+IRS	P3	P1	0.94 (0.46–1.90)
Bootstrap over GPS-grouped houses instead of sites	Change vs reference period, within zone	Density (Anopheles per working trap-night, randomly selected houses)	MDA+IRS	P3	P2	6.67 (2.89–11.68)
Bootstrap over GPS-grouped houses instead of sites	Change vs reference period, within zone	Density (Anopheles per working trap-night, randomly selected houses)	IRS	P3	P1	0.43 (0.28–0.71)
Bootstrap over GPS-grouped houses instead of sites	Change vs reference period, within zone	Density (Anopheles per working trap-night, randomly selected houses)	IRS	P3	P2	2.51 (1.54–4.01)
Bootstrap over GPS-grouped houses instead of sites	Change vs reference period, within zone	Density (Anopheles per working trap-night, randomly selected houses)	Routine	P5	P1	0.26 (0.14–0.51)
Bootstrap over GPS-grouped houses instead of sites	Change vs reference period, within zone	Density (Anopheles per working trap-night, randomly selected houses)	Routine	P5	P2	0.91 (0.47–1.87)
Bootstrap over GPS-grouped houses instead of sites	Change vs reference period, within zone	Density (Anopheles per working trap-night, randomly selected houses)	MDA+IRS	P5	P1	0.55 (0.21–1.41)
Bootstrap over GPS-grouped houses instead of sites	Change vs reference period, within zone	Density (Anopheles per working trap-night, randomly selected houses)	MDA+IRS	P5	P2	3.91 (1.52–8.46)
Bootstrap over GPS-grouped houses instead of sites	Change vs reference period, within zone	Density (Anopheles per working trap-night, randomly selected houses)	IRS	P5	P1	0.28 (0.15–0.53)
Bootstrap over GPS-grouped houses instead of sites	Change vs reference period, within zone	Density (Anopheles per working trap-night, randomly selected houses)	IRS	P5	P2	1.62 (0.88–3.19)
Bootstrap over GPS-grouped houses instead of sites	Change vs reference period, within zone	EIR (infective Anopheles per trap per month)	Routine	P3	P2	1.57 (0.72–3.62)
Bootstrap over GPS-grouped houses instead of sites	Change vs reference period, within zone	EIR (infective Anopheles per trap per month)	MDA+IRS	P3	P2	3.48 (1.86–6.23)
Bootstrap over GPS-grouped houses instead of sites	Change vs reference period, within zone	EIR (infective Anopheles per trap per month)	IRS	P3	P2	7.8 (2.5–Inf)
Bootstrap over GPS-grouped houses instead of sites	Change vs reference period, within zone	EIR (infective Anopheles per trap per month)	Routine	P5	P2	0.45 (0.15–0.98)
Bootstrap over GPS-grouped houses instead of sites	Change vs reference period, within zone	EIR (infective Anopheles per trap per month)	MDA+IRS	P5	P2	0.30 (0.072–0.81)
Bootstrap over GPS-grouped houses instead of sites	Change vs reference period, within zone	EIR (infective Anopheles per trap per month)	IRS	P5	P2	5.8 (1.5–Inf)
Bootstrap over GPS-grouped houses instead of sites	Change vs reference period, within zone	EIR per occupant (infective bites per month)	Routine	P3	P2	1.62 (0.75–3.97)
Bootstrap over GPS-grouped houses instead of sites	Change vs reference period, within zone	EIR per occupant (infective bites per month)	MDA+IRS	P3	P2	3.53 (1.86–6.54)
Bootstrap over GPS-grouped houses instead of sites	Change vs reference period, within zone	EIR per occupant (infective bites per month)	IRS	P3	P2	9.0 (2.9–Inf)
Bootstrap over GPS-grouped houses instead of sites	Change vs reference period, within zone	EIR per occupant (infective bites per month)	Routine	P5	P2	0.67 (0.23–1.52)
Bootstrap over GPS-grouped houses instead of sites	Change vs reference period, within zone	EIR per occupant (infective bites per month)	MDA+IRS	P5	P2	0.34 (0.080–0.93)
Bootstrap over GPS-grouped houses instead of sites	Change vs reference period, within zone	EIR per occupant (infective bites per month)	IRS	P5	P2	7.2 (1.7–Inf)
Bootstrap over GPS-grouped houses instead of sites	Change vs reference period, within zone	HBR (Anopheles per working trap-night)	Routine	P3	P1	0.63 (0.42–0.93)
Bootstrap over GPS-grouped houses instead of sites	Change vs reference period, within zone	HBR (Anopheles per working trap-night)	Routine	P3	P2	2.23 (1.51–3.34)
Bootstrap over GPS-grouped houses instead of sites	Change vs reference period, within zone	HBR (Anopheles per working trap-night)	MDA+IRS	P3	P1	0.99 (0.52–1.84)
Bootstrap over GPS-grouped houses instead of sites	Change vs reference period, within zone	HBR (Anopheles per working trap-night)	MDA+IRS	P3	P2	6.37 (3.28–10.27)
Bootstrap over GPS-grouped houses instead of sites	Change vs reference period, within zone	HBR (Anopheles per working trap-night)	IRS	P3	P1	0.61 (0.42–0.88)
Bootstrap over GPS-grouped houses instead of sites	Change vs reference period, within zone	HBR (Anopheles per working trap-night)	IRS	P3	P2	3.43 (2.36–5.22)
Bootstrap over GPS-grouped houses instead of sites	Change vs reference period, within zone	HBR (Anopheles per working trap-night)	Routine	P5	P1	0.29 (0.17–0.47)
Bootstrap over GPS-grouped houses instead of sites	Change vs reference period, within zone	HBR (Anopheles per working trap-night)	Routine	P5	P2	0.84 (0.49–1.49)
Bootstrap over GPS-grouped houses instead of sites	Change vs reference period, within zone	HBR (Anopheles per working trap-night)	MDA+IRS	P5	P1	0.53 (0.21–1.25)
Bootstrap over GPS-grouped houses instead of sites	Change vs reference period, within zone	HBR (Anopheles per working trap-night)	MDA+IRS	P5	P2	3.42 (1.47–6.52)
Bootstrap over GPS-grouped houses instead of sites	Change vs reference period, within zone	HBR (Anopheles per working trap-night)	IRS	P5	P1	0.28 (0.16–0.53)
Bootstrap over GPS-grouped houses instead of sites	Change vs reference period, within zone	HBR (Anopheles per working trap-night)	IRS	P5	P2	1.58 (0.88–3.04)
Bootstrap over GPS-grouped houses instead of sites	Change vs reference period, within zone	HBR per occupant-night	Routine	P3	P1	0.65 (0.44–0.95)
Bootstrap over GPS-grouped houses instead of sites	Change vs reference period, within zone	HBR per occupant-night	Routine	P3	P2	2.33 (1.62–3.42)
Bootstrap over GPS-grouped houses instead of sites	Change vs reference period, within zone	HBR per occupant-night	MDA+IRS	P3	P1	0.92 (0.50–1.61)
Bootstrap over GPS-grouped houses instead of sites	Change vs reference period, within zone	HBR per occupant-night	MDA+IRS	P3	P2	6.34 (3.23–10.09)
Bootstrap over GPS-grouped houses instead of sites	Change vs reference period, within zone	HBR per occupant-night	IRS	P3	P1	0.64 (0.42–0.94)
Bootstrap over GPS-grouped houses instead of sites	Change vs reference period, within zone	HBR per occupant-night	IRS	P3	P2	3.79 (2.55–5.75)
Bootstrap over GPS-grouped houses instead of sites	Change vs reference period, within zone	HBR per occupant-night	Routine	P5	P1	0.43 (0.24–0.75)
Bootstrap over GPS-grouped houses instead of sites	Change vs reference period, within zone	HBR per occupant-night	Routine	P5	P2	1.25 (0.68–2.32)
Bootstrap over GPS-grouped houses instead of sites	Change vs reference period, within zone	HBR per occupant-night	MDA+IRS	P5	P1	0.57 (0.23–1.27)
Bootstrap over GPS-grouped houses instead of sites	Change vs reference period, within zone	HBR per occupant-night	MDA+IRS	P5	P2	3.89 (1.71–7.47)
Bootstrap over GPS-grouped houses instead of sites	Change vs reference period, within zone	HBR per occupant-night	IRS	P5	P1	0.33 (0.18–0.76)
Bootstrap over GPS-grouped houses instead of sites	Change vs reference period, within zone	HBR per occupant-night	IRS	P5	P2	1.95 (1.03–4.32)
Bootstrap over GPS-grouped houses instead of sites	Change vs reference period, within zone	Sporozoite rate	Routine	P3	P2	0.56 (0.26–2.56)
Bootstrap over GPS-grouped houses instead of sites	Change vs reference period, within zone	Sporozoite rate	MDA+IRS	P3	P2	1.17 (0.32–2.87)
Bootstrap over GPS-grouped houses instead of sites	Change vs reference period, within zone	Sporozoite rate	IRS	P3	P2	2.4 (1.00–Inf)
Bootstrap over GPS-grouped houses instead of sites	Change vs reference period, within zone	Sporozoite rate	Routine	P5	P2	0.53 (0.24–0.95)
Bootstrap over GPS-grouped houses instead of sites	Change vs reference period, within zone	Sporozoite rate	MDA+IRS	P5	P2	0.034 (0.0078–0.14)
Bootstrap over GPS-grouped houses instead of sites	Change vs reference period, within zone	Sporozoite rate	IRS	P5	P2	5.2 (1.4–Inf)
MDA+IRS zone without Gengere	Change relative to Routine's change	Density (Anopheles per working trap-night, randomly selected houses)	MDA+IRS	P3	P1	0.57 (0.18–1.54)
MDA+IRS zone without Gengere	Change relative to Routine's change	Density (Anopheles per working trap-night, randomly selected houses)	MDA+IRS	P3	P2	0.50 (0.16–2.3)
MDA+IRS zone without Gengere	Change relative to Routine's change	Density (Anopheles per working trap-night, randomly selected houses)	IRS	P3	P1	0.91 (0.35–2.23)
MDA+IRS zone without Gengere	Change relative to Routine's change	Density (Anopheles per working trap-night, randomly selected houses)	IRS	P3	P2	1.00 (0.33–2.52)
MDA+IRS zone without Gengere	Change relative to Routine's change	Density (Anopheles per working trap-night, randomly selected houses)	MDA+IRS	P5	P1	0.62 (0.18–1.64)
MDA+IRS zone without Gengere	Change relative to Routine's change	Density (Anopheles per working trap-night, randomly selected houses)	MDA+IRS	P5	P2	0.85 (0.32–4.2)
MDA+IRS zone without Gengere	Change relative to Routine's change	Density (Anopheles per working trap-night, randomly selected houses)	IRS	P5	P1	1.05 (0.40–2.62)
MDA+IRS zone without Gengere	Change relative to Routine's change	Density (Anopheles per working trap-night, randomly selected houses)	IRS	P5	P2	1.79 (0.59–4.49)
MDA+IRS zone without Gengere	Change relative to Routine's change	EIR (infective Anopheles per trap per month)	MDA+IRS	P3	P2	1.2 (0.14–Inf)
MDA+IRS zone without Gengere	Change relative to Routine's change	EIR (infective Anopheles per trap per month)	IRS	P3	P2	5.0 (0.82–Inf)
MDA+IRS zone without Gengere	Change relative to Routine's change	EIR (infective Anopheles per trap per month)	MDA+IRS	P5	P2	0.00 (0.00–0.00)
MDA+IRS zone without Gengere	Change relative to Routine's change	EIR (infective Anopheles per trap per month)	IRS	P5	P2	13 (2.1–Inf)
MDA+IRS zone without Gengere	Change relative to Routine's change	EIR per occupant (infective bites per month)	MDA+IRS	P3	P2	1.3 (0.13–Inf)
MDA+IRS zone without Gengere	Change relative to Routine's change	EIR per occupant (infective bites per month)	IRS	P3	P2	5.6 (0.87–Inf)
MDA+IRS zone without Gengere	Change relative to Routine's change	EIR per occupant (infective bites per month)	MDA+IRS	P5	P2	0.00 (0.00–0.00)
MDA+IRS zone without Gengere	Change relative to Routine's change	EIR per occupant (infective bites per month)	IRS	P5	P2	11 (1.8–Inf)
MDA+IRS zone without Gengere	Change relative to Routine's change	HBR (Anopheles per working trap-night)	MDA+IRS	P3	P1	0.38 (0.21–0.80)
MDA+IRS zone without Gengere	Change relative to Routine's change	HBR (Anopheles per working trap-night)	MDA+IRS	P3	P2	0.45 (0.22–1.04)
MDA+IRS zone without Gengere	Change relative to Routine's change	HBR (Anopheles per working trap-night)	IRS	P3	P1	0.96 (0.46–2.21)
MDA+IRS zone without Gengere	Change relative to Routine's change	HBR (Anopheles per working trap-night)	IRS	P3	P2	1.54 (0.59–3.16)
MDA+IRS zone without Gengere	Change relative to Routine's change	HBR (Anopheles per working trap-night)	MDA+IRS	P5	P1	0.46 (0.16–1.26)
MDA+IRS zone without Gengere	Change relative to Routine's change	HBR (Anopheles per working trap-night)	MDA+IRS	P5	P2	0.65 (0.23–1.91)
MDA+IRS zone without Gengere	Change relative to Routine's change	HBR (Anopheles per working trap-night)	IRS	P5	P1	0.96 (0.42–2.29)
MDA+IRS zone without Gengere	Change relative to Routine's change	HBR (Anopheles per working trap-night)	IRS	P5	P2	1.88 (0.72–4.40)
MDA+IRS zone without Gengere	Change relative to Routine's change	HBR per occupant-night	MDA+IRS	P3	P1	0.39 (0.20–0.85)
MDA+IRS zone without Gengere	Change relative to Routine's change	HBR per occupant-night	MDA+IRS	P3	P2	0.46 (0.19–1.04)
MDA+IRS zone without Gengere	Change relative to Routine's change	HBR per occupant-night	IRS	P3	P1	0.98 (0.46–2.18)
MDA+IRS zone without Gengere	Change relative to Routine's change	HBR per occupant-night	IRS	P3	P2	1.63 (0.57–3.43)
MDA+IRS zone without Gengere	Change relative to Routine's change	HBR per occupant-night	MDA+IRS	P5	P1	0.29 (0.11–0.86)
MDA+IRS zone without Gengere	Change relative to Routine's change	HBR per occupant-night	MDA+IRS	P5	P2	0.42 (0.15–1.39)
MDA+IRS zone without Gengere	Change relative to Routine's change	HBR per occupant-night	IRS	P5	P1	0.77 (0.33–2.42)
MDA+IRS zone without Gengere	Change relative to Routine's change	HBR per occupant-night	IRS	P5	P2	1.56 (0.59–4.99)
MDA+IRS zone without Gengere	Change relative to Routine's change	Sporozoite rate	MDA+IRS	P3	P2	3.0 (0.65–Inf)
MDA+IRS zone without Gengere	Change relative to Routine's change	Sporozoite rate	IRS	P3	P2	4.3 (1.1–Inf)
MDA+IRS zone without Gengere	Change relative to Routine's change	Sporozoite rate	MDA+IRS	P5	P2	0.00 (0.00–0.00)
MDA+IRS zone without Gengere	Change relative to Routine's change	Sporozoite rate	IRS	P5	P2	9.9 (2.3–Inf)
MDA+IRS zone without Gengere	Change vs reference period, within zone	Density (Anopheles per working trap-night, randomly selected houses)	Routine	P3	P1	0.47 (0.25–1.12)
MDA+IRS zone without Gengere	Change vs reference period, within zone	Density (Anopheles per working trap-night, randomly selected houses)	Routine	P3	P2	2.52 (1.22–6.16)
MDA+IRS zone without Gengere	Change vs reference period, within zone	Density (Anopheles per working trap-night, randomly selected houses)	MDA+IRS	P3	P1	0.27 (0.12–0.54)
MDA+IRS zone without Gengere	Change vs reference period, within zone	Density (Anopheles per working trap-night, randomly selected houses)	MDA+IRS	P3	P2	1.25 (0.67–4.44)
MDA+IRS zone without Gengere	Change vs reference period, within zone	Density (Anopheles per working trap-night, randomly selected houses)	IRS	P3	P1	0.43 (0.28–0.70)
MDA+IRS zone without Gengere	Change vs reference period, within zone	Density (Anopheles per working trap-night, randomly selected houses)	IRS	P3	P2	2.51 (1.38–5.09)
MDA+IRS zone without Gengere	Change vs reference period, within zone	Density (Anopheles per working trap-night, randomly selected houses)	Routine	P5	P1	0.26 (0.14–0.54)
MDA+IRS zone without Gengere	Change vs reference period, within zone	Density (Anopheles per working trap-night, randomly selected houses)	Routine	P5	P2	0.91 (0.51–1.58)
MDA+IRS zone without Gengere	Change vs reference period, within zone	Density (Anopheles per working trap-night, randomly selected houses)	MDA+IRS	P5	P1	0.16 (0.06–0.36)
MDA+IRS zone without Gengere	Change vs reference period, within zone	Density (Anopheles per working trap-night, randomly selected houses)	MDA+IRS	P5	P2	0.77 (0.37–3.36)
MDA+IRS zone without Gengere	Change vs reference period, within zone	Density (Anopheles per working trap-night, randomly selected houses)	IRS	P5	P1	0.28 (0.15–0.53)
MDA+IRS zone without Gengere	Change vs reference period, within zone	Density (Anopheles per working trap-night, randomly selected houses)	IRS	P5	P2	1.62 (0.68–3.77)
MDA+IRS zone without Gengere	Change vs reference period, within zone	EIR (infective Anopheles per trap per month)	Routine	P3	P2	1.57 (0.72–3.91)
MDA+IRS zone without Gengere	Change vs reference period, within zone	EIR (infective Anopheles per trap per month)	MDA+IRS	P3	P2	1.9 (0.36–Inf)
MDA+IRS zone without Gengere	Change vs reference period, within zone	EIR (infective Anopheles per trap per month)	IRS	P3	P2	7.8 (2.0–Inf)
MDA+IRS zone without Gengere	Change vs reference period, within zone	EIR (infective Anopheles per trap per month)	Routine	P5	P2	0.45 (0.15–0.98)
MDA+IRS zone without Gengere	Change vs reference period, within zone	EIR (infective Anopheles per trap per month)	MDA+IRS	P5	P2	0.00 (0.00–0.00)
MDA+IRS zone without Gengere	Change vs reference period, within zone	EIR (infective Anopheles per trap per month)	IRS	P5	P2	5.8 (1.2–Inf)
MDA+IRS zone without Gengere	Change vs reference period, within zone	EIR per occupant (infective bites per month)	Routine	P3	P2	1.62 (0.84–5.33)
MDA+IRS zone without Gengere	Change vs reference period, within zone	EIR per occupant (infective bites per month)	MDA+IRS	P3	P2	2.1 (0.35–Inf)
MDA+IRS zone without Gengere	Change vs reference period, within zone	EIR per occupant (infective bites per month)	IRS	P3	P2	9.0 (2.2–Inf)
MDA+IRS zone without Gengere	Change vs reference period, within zone	EIR per occupant (infective bites per month)	Routine	P5	P2	0.67 (0.18–1.61)
MDA+IRS zone without Gengere	Change vs reference period, within zone	EIR per occupant (infective bites per month)	MDA+IRS	P5	P2	0.00 (0.00–0.00)
MDA+IRS zone without Gengere	Change vs reference period, within zone	EIR per occupant (infective bites per month)	IRS	P5	P2	7.2 (1.6–Inf)
MDA+IRS zone without Gengere	Change vs reference period, within zone	HBR (Anopheles per working trap-night)	Routine	P3	P1	0.63 (0.36–0.93)
MDA+IRS zone without Gengere	Change vs reference period, within zone	HBR (Anopheles per working trap-night)	Routine	P3	P2	2.23 (1.36–3.93)
MDA+IRS zone without Gengere	Change vs reference period, within zone	HBR (Anopheles per working trap-night)	MDA+IRS	P3	P1	0.24 (0.15–0.39)
MDA+IRS zone without Gengere	Change vs reference period, within zone	HBR (Anopheles per working trap-night)	MDA+IRS	P3	P2	1.01 (0.63–1.84)
MDA+IRS zone without Gengere	Change vs reference period, within zone	HBR (Anopheles per working trap-night)	IRS	P3	P1	0.61 (0.33–1.02)
MDA+IRS zone without Gengere	Change vs reference period, within zone	HBR (Anopheles per working trap-night)	IRS	P3	P2	3.43 (1.67–6.22)
MDA+IRS zone without Gengere	Change vs reference period, within zone	HBR (Anopheles per working trap-night)	Routine	P5	P1	0.29 (0.16–0.53)
MDA+IRS zone without Gengere	Change vs reference period, within zone	HBR (Anopheles per working trap-night)	Routine	P5	P2	0.84 (0.49–1.36)
MDA+IRS zone without Gengere	Change vs reference period, within zone	HBR (Anopheles per working trap-night)	MDA+IRS	P5	P1	0.13 (0.06–0.28)
MDA+IRS zone without Gengere	Change vs reference period, within zone	HBR (Anopheles per working trap-night)	MDA+IRS	P5	P2	0.55 (0.23–1.39)
MDA+IRS zone without Gengere	Change vs reference period, within zone	HBR (Anopheles per working trap-night)	IRS	P5	P1	0.28 (0.15–0.51)
MDA+IRS zone without Gengere	Change vs reference period, within zone	HBR (Anopheles per working trap-night)	IRS	P5	P2	1.58 (0.65–3.13)
MDA+IRS zone without Gengere	Change vs reference period, within zone	HBR per occupant-night	Routine	P3	P1	0.65 (0.39–1.11)
MDA+IRS zone without Gengere	Change vs reference period, within zone	HBR per occupant-night	Routine	P3	P2	2.33 (1.53–4.23)
MDA+IRS zone without Gengere	Change vs reference period, within zone	HBR per occupant-night	MDA+IRS	P3	P1	0.25 (0.16–0.41)
MDA+IRS zone without Gengere	Change vs reference period, within zone	HBR per occupant-night	MDA+IRS	P3	P2	1.08 (0.64–1.98)
MDA+IRS zone without Gengere	Change vs reference period, within zone	HBR per occupant-night	IRS	P3	P1	0.64 (0.37–1.10)
MDA+IRS zone without Gengere	Change vs reference period, within zone	HBR per occupant-night	IRS	P3	P2	3.79 (1.83–7.05)
MDA+IRS zone without Gengere	Change vs reference period, within zone	HBR per occupant-night	Routine	P5	P1	0.43 (0.21–0.76)
MDA+IRS zone without Gengere	Change vs reference period, within zone	HBR per occupant-night	Routine	P5	P2	1.25 (0.61–2.16)
MDA+IRS zone without Gengere	Change vs reference period, within zone	HBR per occupant-night	MDA+IRS	P5	P1	0.12 (0.06–0.28)
MDA+IRS zone without Gengere	Change vs reference period, within zone	HBR per occupant-night	MDA+IRS	P5	P2	0.53 (0.23–1.39)
MDA+IRS zone without Gengere	Change vs reference period, within zone	HBR per occupant-night	IRS	P5	P1	0.33 (0.18–0.67)
MDA+IRS zone without Gengere	Change vs reference period, within zone	HBR per occupant-night	IRS	P5	P2	1.95 (0.80–4.56)
MDA+IRS zone without Gengere	Change vs reference period, within zone	Sporozoite rate	Routine	P3	P2	0.56 (0.32–1.77)
MDA+IRS zone without Gengere	Change vs reference period, within zone	Sporozoite rate	MDA+IRS	P3	P2	1.7 (0.80–Inf)
MDA+IRS zone without Gengere	Change vs reference period, within zone	Sporozoite rate	IRS	P3	P2	2.4 (1.4–Inf)
MDA+IRS zone without Gengere	Change vs reference period, within zone	Sporozoite rate	Routine	P5	P2	0.53 (0.23–0.89)
MDA+IRS zone without Gengere	Change vs reference period, within zone	Sporozoite rate	MDA+IRS	P5	P2	0.00 (0.00–0.00)
MDA+IRS zone without Gengere	Change vs reference period, within zone	Sporozoite rate	IRS	P5	P2	5.2 (1.4–Inf)
Anopheles other than gambiae/funestus s.l. removed	Change relative to Routine's change	Density (Anopheles per working trap-night, randomly selected houses)	MDA+IRS	P3	P1	2.0 (0.73–8.6)
Anopheles other than gambiae/funestus s.l. removed	Change relative to Routine's change	Density (Anopheles per working trap-night, randomly selected houses)	MDA+IRS	P3	P2	2.59 (0.66–6.43)
Anopheles other than gambiae/funestus s.l. removed	Change relative to Routine's change	Density (Anopheles per working trap-night, randomly selected houses)	IRS	P3	P1	0.90 (0.37–1.98)
Anopheles other than gambiae/funestus s.l. removed	Change relative to Routine's change	Density (Anopheles per working trap-night, randomly selected houses)	IRS	P3	P2	0.94 (0.32–2.75)
Anopheles other than gambiae/funestus s.l. removed	Change relative to Routine's change	Density (Anopheles per working trap-night, randomly selected houses)	MDA+IRS	P5	P1	2.0 (0.28–17)
Anopheles other than gambiae/funestus s.l. removed	Change relative to Routine's change	Density (Anopheles per working trap-night, randomly selected houses)	MDA+IRS	P5	P2	4.2 (0.79–15)
Anopheles other than gambiae/funestus s.l. removed	Change relative to Routine's change	Density (Anopheles per working trap-night, randomly selected houses)	IRS	P5	P1	1.03 (0.35–2.56)
Anopheles other than gambiae/funestus s.l. removed	Change relative to Routine's change	Density (Anopheles per working trap-night, randomly selected houses)	IRS	P5	P2	1.70 (0.53–4.52)
Anopheles other than gambiae/funestus s.l. removed	Change relative to Routine's change	EIR (infective Anopheles per trap per month)	MDA+IRS	P3	P2	2.15 (0.57–4.61)
Anopheles other than gambiae/funestus s.l. removed	Change relative to Routine's change	EIR (infective Anopheles per trap per month)	IRS	P3	P2	4.8 (0.78–Inf)
Anopheles other than gambiae/funestus s.l. removed	Change relative to Routine's change	EIR (infective Anopheles per trap per month)	MDA+IRS	P5	P2	0.67 (0.14–2.3)
Anopheles other than gambiae/funestus s.l. removed	Change relative to Routine's change	EIR (infective Anopheles per trap per month)	IRS	P5	P2	13 (2.4–Inf)
Anopheles other than gambiae/funestus s.l. removed	Change relative to Routine's change	EIR per occupant (infective bites per month)	MDA+IRS	P3	P2	2.11 (0.48–4.62)
Anopheles other than gambiae/funestus s.l. removed	Change relative to Routine's change	EIR per occupant (infective bites per month)	IRS	P3	P2	5.3 (0.88–Inf)
Anopheles other than gambiae/funestus s.l. removed	Change relative to Routine's change	EIR per occupant (infective bites per month)	MDA+IRS	P5	P2	0.52 (0.100–2.2)
Anopheles other than gambiae/funestus s.l. removed	Change relative to Routine's change	EIR per occupant (infective bites per month)	IRS	P5	P2	11 (1.8–Inf)
Anopheles other than gambiae/funestus s.l. removed	Change relative to Routine's change	HBR (Anopheles per working trap-night)	MDA+IRS	P3	P1	1.5 (0.57–5.8)
Anopheles other than gambiae/funestus s.l. removed	Change relative to Routine's change	HBR (Anopheles per working trap-night)	MDA+IRS	P3	P2	2.85 (0.71–5.45)
Anopheles other than gambiae/funestus s.l. removed	Change relative to Routine's change	HBR (Anopheles per working trap-night)	IRS	P3	P1	0.96 (0.46–2.05)
Anopheles other than gambiae/funestus s.l. removed	Change relative to Routine's change	HBR (Anopheles per working trap-night)	IRS	P3	P2	1.53 (0.53–3.94)
Anopheles other than gambiae/funestus s.l. removed	Change relative to Routine's change	HBR (Anopheles per working trap-night)	MDA+IRS	P5	P1	1.8 (0.28–10)
Anopheles other than gambiae/funestus s.l. removed	Change relative to Routine's change	HBR (Anopheles per working trap-night)	MDA+IRS	P5	P2	4.0 (0.96–10)
Anopheles other than gambiae/funestus s.l. removed	Change relative to Routine's change	HBR (Anopheles per working trap-night)	IRS	P5	P1	0.96 (0.37–2.32)
Anopheles other than gambiae/funestus s.l. removed	Change relative to Routine's change	HBR (Anopheles per working trap-night)	IRS	P5	P2	1.85 (0.67–4.89)
Anopheles other than gambiae/funestus s.l. removed	Change relative to Routine's change	HBR per occupant-night	MDA+IRS	P3	P1	1.41 (0.53–5.19)
Anopheles other than gambiae/funestus s.l. removed	Change relative to Routine's change	HBR per occupant-night	MDA+IRS	P3	P2	2.71 (0.64–5.26)
Anopheles other than gambiae/funestus s.l. removed	Change relative to Routine's change	HBR per occupant-night	IRS	P3	P1	0.99 (0.46–2.11)
Anopheles other than gambiae/funestus s.l. removed	Change relative to Routine's change	HBR per occupant-night	IRS	P3	P2	1.61 (0.53–4.00)
Anopheles other than gambiae/funestus s.l. removed	Change relative to Routine's change	HBR per occupant-night	MDA+IRS	P5	P1	1.3 (0.21–8.0)
Anopheles other than gambiae/funestus s.l. removed	Change relative to Routine's change	HBR per occupant-night	MDA+IRS	P5	P2	3.0 (0.61–9.4)
Anopheles other than gambiae/funestus s.l. removed	Change relative to Routine's change	HBR per occupant-night	IRS	P5	P1	0.77 (0.32–2.11)
Anopheles other than gambiae/funestus s.l. removed	Change relative to Routine's change	HBR per occupant-night	IRS	P5	P2	1.53 (0.53–4.94)
Anopheles other than gambiae/funestus s.l. removed	Change relative to Routine's change	Sporozoite rate	MDA+IRS	P3	P2	2.01 (0.44–4.27)
Anopheles other than gambiae/funestus s.l. removed	Change relative to Routine's change	Sporozoite rate	IRS	P3	P2	4.3 (1.1–Inf)
Anopheles other than gambiae/funestus s.l. removed	Change relative to Routine's change	Sporozoite rate	MDA+IRS	P5	P2	0.066 (0.010–0.55)
Anopheles other than gambiae/funestus s.l. removed	Change relative to Routine's change	Sporozoite rate	IRS	P5	P2	10 (2.3–Inf)
Anopheles other than gambiae/funestus s.l. removed	Change vs reference period, within zone	Density (Anopheles per working trap-night, randomly selected houses)	Routine	P3	P1	0.47 (0.27–1.02)
Anopheles other than gambiae/funestus s.l. removed	Change vs reference period, within zone	Density (Anopheles per working trap-night, randomly selected houses)	Routine	P3	P2	2.58 (1.27–5.75)
Anopheles other than gambiae/funestus s.l. removed	Change vs reference period, within zone	Density (Anopheles per working trap-night, randomly selected houses)	MDA+IRS	P3	P1	0.94 (0.46–4.00)
Anopheles other than gambiae/funestus s.l. removed	Change vs reference period, within zone	Density (Anopheles per working trap-night, randomly selected houses)	MDA+IRS	P3	P2	6.68 (1.87–12.12)
Anopheles other than gambiae/funestus s.l. removed	Change vs reference period, within zone	Density (Anopheles per working trap-night, randomly selected houses)	IRS	P3	P1	0.42 (0.27–0.72)
Anopheles other than gambiae/funestus s.l. removed	Change vs reference period, within zone	Density (Anopheles per working trap-night, randomly selected houses)	IRS	P3	P2	2.44 (1.26–5.07)
Anopheles other than gambiae/funestus s.l. removed	Change vs reference period, within zone	Density (Anopheles per working trap-night, randomly selected houses)	Routine	P5	P1	0.27 (0.14–0.62)
Anopheles other than gambiae/funestus s.l. removed	Change vs reference period, within zone	Density (Anopheles per working trap-night, randomly selected houses)	Routine	P5	P2	0.93 (0.52–1.72)
Anopheles other than gambiae/funestus s.l. removed	Change vs reference period, within zone	Density (Anopheles per working trap-night, randomly selected houses)	MDA+IRS	P5	P1	0.54 (0.094–3.8)
Anopheles other than gambiae/funestus s.l. removed	Change vs reference period, within zone	Density (Anopheles per working trap-night, randomly selected houses)	MDA+IRS	P5	P2	3.9 (0.88–13)
Anopheles other than gambiae/funestus s.l. removed	Change vs reference period, within zone	Density (Anopheles per working trap-night, randomly selected houses)	IRS	P5	P1	0.28 (0.15–0.51)
Anopheles other than gambiae/funestus s.l. removed	Change vs reference period, within zone	Density (Anopheles per working trap-night, randomly selected houses)	IRS	P5	P2	1.58 (0.62–3.95)
Anopheles other than gambiae/funestus s.l. removed	Change vs reference period, within zone	EIR (infective Anopheles per trap per month)	Routine	P3	P2	1.61 (0.73–4.07)
Anopheles other than gambiae/funestus s.l. removed	Change vs reference period, within zone	EIR (infective Anopheles per trap per month)	MDA+IRS	P3	P2	3.47 (1.18–5.39)
Anopheles other than gambiae/funestus s.l. removed	Change vs reference period, within zone	EIR (infective Anopheles per trap per month)	IRS	P3	P2	7.7 (1.8–Inf)
Anopheles other than gambiae/funestus s.l. removed	Change vs reference period, within zone	EIR (infective Anopheles per trap per month)	Routine	P5	P2	0.44 (0.13–0.94)
Anopheles other than gambiae/funestus s.l. removed	Change vs reference period, within zone	EIR (infective Anopheles per trap per month)	MDA+IRS	P5	P2	0.30 (0.08–0.51)
Anopheles other than gambiae/funestus s.l. removed	Change vs reference period, within zone	EIR (infective Anopheles per trap per month)	IRS	P5	P2	5.7 (1.2–Inf)
Anopheles other than gambiae/funestus s.l. removed	Change vs reference period, within zone	EIR per occupant (infective bites per month)	Routine	P3	P2	1.67 (0.85–4.53)
Anopheles other than gambiae/funestus s.l. removed	Change vs reference period, within zone	EIR per occupant (infective bites per month)	MDA+IRS	P3	P2	3.51 (1.19–5.71)
Anopheles other than gambiae/funestus s.l. removed	Change vs reference period, within zone	EIR per occupant (infective bites per month)	IRS	P3	P2	8.8 (1.9–Inf)
Anopheles other than gambiae/funestus s.l. removed	Change vs reference period, within zone	EIR per occupant (infective bites per month)	Routine	P5	P2	0.66 (0.16–1.6)
Anopheles other than gambiae/funestus s.l. removed	Change vs reference period, within zone	EIR per occupant (infective bites per month)	MDA+IRS	P5	P2	0.34 (0.10–0.57)
Anopheles other than gambiae/funestus s.l. removed	Change vs reference period, within zone	EIR per occupant (infective bites per month)	IRS	P5	P2	7.0 (1.5–Inf)
Anopheles other than gambiae/funestus s.l. removed	Change vs reference period, within zone	HBR (Anopheles per working trap-night)	Routine	P3	P1	0.64 (0.38–0.91)
Anopheles other than gambiae/funestus s.l. removed	Change vs reference period, within zone	HBR (Anopheles per working trap-night)	Routine	P3	P2	2.25 (1.38–3.93)
Anopheles other than gambiae/funestus s.l. removed	Change vs reference period, within zone	HBR (Anopheles per working trap-night)	MDA+IRS	P3	P1	0.99 (0.41–3.42)
Anopheles other than gambiae/funestus s.l. removed	Change vs reference period, within zone	HBR (Anopheles per working trap-night)	MDA+IRS	P3	P2	6.39 (1.67–9.90)
Anopheles other than gambiae/funestus s.l. removed	Change vs reference period, within zone	HBR (Anopheles per working trap-night)	IRS	P3	P1	0.62 (0.31–1.07)
Anopheles other than gambiae/funestus s.l. removed	Change vs reference period, within zone	HBR (Anopheles per working trap-night)	IRS	P3	P2	3.43 (1.50–6.33)
Anopheles other than gambiae/funestus s.l. removed	Change vs reference period, within zone	HBR (Anopheles per working trap-night)	Routine	P5	P1	0.29 (0.17–0.62)
Anopheles other than gambiae/funestus s.l. removed	Change vs reference period, within zone	HBR (Anopheles per working trap-night)	Routine	P5	P2	0.85 (0.50–1.33)
Anopheles other than gambiae/funestus s.l. removed	Change vs reference period, within zone	HBR (Anopheles per working trap-night)	MDA+IRS	P5	P1	0.52 (0.100–2.9)
Anopheles other than gambiae/funestus s.l. removed	Change vs reference period, within zone	HBR (Anopheles per working trap-night)	MDA+IRS	P5	P2	3.39 (0.86–7.85)
Anopheles other than gambiae/funestus s.l. removed	Change vs reference period, within zone	HBR (Anopheles per working trap-night)	IRS	P5	P1	0.28 (0.15–0.50)
Anopheles other than gambiae/funestus s.l. removed	Change vs reference period, within zone	HBR (Anopheles per working trap-night)	IRS	P5	P2	1.58 (0.64–3.33)
Anopheles other than gambiae/funestus s.l. removed	Change vs reference period, within zone	HBR per occupant-night	Routine	P3	P1	0.66 (0.41–1.03)
Anopheles other than gambiae/funestus s.l. removed	Change vs reference period, within zone	HBR per occupant-night	Routine	P3	P2	2.34 (1.47–4.33)
Anopheles other than gambiae/funestus s.l. removed	Change vs reference period, within zone	HBR per occupant-night	MDA+IRS	P3	P1	0.92 (0.38–3.01)
Anopheles other than gambiae/funestus s.l. removed	Change vs reference period, within zone	HBR per occupant-night	MDA+IRS	P3	P2	6.36 (1.63–10.39)
Anopheles other than gambiae/funestus s.l. removed	Change vs reference period, within zone	HBR per occupant-night	IRS	P3	P1	0.65 (0.35–1.15)
Anopheles other than gambiae/funestus s.l. removed	Change vs reference period, within zone	HBR per occupant-night	IRS	P3	P2	3.78 (1.59–7.18)
Anopheles other than gambiae/funestus s.l. removed	Change vs reference period, within zone	HBR per occupant-night	Routine	P5	P1	0.43 (0.22–0.82)
Anopheles other than gambiae/funestus s.l. removed	Change vs reference period, within zone	HBR per occupant-night	Routine	P5	P2	1.27 (0.60–2.23)
Anopheles other than gambiae/funestus s.l. removed	Change vs reference period, within zone	HBR per occupant-night	MDA+IRS	P5	P1	0.56 (0.11–2.9)
Anopheles other than gambiae/funestus s.l. removed	Change vs reference period, within zone	HBR per occupant-night	MDA+IRS	P5	P2	3.8 (0.91–9.5)
Anopheles other than gambiae/funestus s.l. removed	Change vs reference period, within zone	HBR per occupant-night	IRS	P5	P1	0.33 (0.18–0.65)
Anopheles other than gambiae/funestus s.l. removed	Change vs reference period, within zone	HBR per occupant-night	IRS	P5	P2	1.95 (0.78–4.71)
Anopheles other than gambiae/funestus s.l. removed	Change vs reference period, within zone	Sporozoite rate	Routine	P3	P2	0.57 (0.32–1.77)
Anopheles other than gambiae/funestus s.l. removed	Change vs reference period, within zone	Sporozoite rate	MDA+IRS	P3	P2	1.15 (0.58–2.05)
Anopheles other than gambiae/funestus s.l. removed	Change vs reference period, within zone	Sporozoite rate	IRS	P3	P2	2.4 (1.3–Inf)
Anopheles other than gambiae/funestus s.l. removed	Change vs reference period, within zone	Sporozoite rate	Routine	P5	P2	0.52 (0.19–0.86)
Anopheles other than gambiae/funestus s.l. removed	Change vs reference period, within zone	Sporozoite rate	MDA+IRS	P5	P2	0.034 (0.0059–0.22)
Anopheles other than gambiae/funestus s.l. removed	Change vs reference period, within zone	Sporozoite rate	IRS	P5	P2	5.3 (1.4–Inf)
Catches above the 99th percentile set to it	Change relative to Routine's change	Density (Anopheles per working trap-night, randomly selected houses)	MDA+IRS	P3	P1	1.87 (0.77–3.57)
Catches above the 99th percentile set to it	Change relative to Routine's change	Density (Anopheles per working trap-night, randomly selected houses)	MDA+IRS	P3	P2	1.22 (0.52–2.37)
Catches above the 99th percentile set to it	Change relative to Routine's change	Density (Anopheles per working trap-night, randomly selected houses)	IRS	P3	P1	0.83 (0.36–1.67)
Catches above the 99th percentile set to it	Change relative to Routine's change	Density (Anopheles per working trap-night, randomly selected houses)	IRS	P3	P2	1.07 (0.37–2.96)
Catches above the 99th percentile set to it	Change relative to Routine's change	Density (Anopheles per working trap-night, randomly selected houses)	MDA+IRS	P5	P1	1.97 (0.64–6.21)
Catches above the 99th percentile set to it	Change relative to Routine's change	Density (Anopheles per working trap-night, randomly selected houses)	MDA+IRS	P5	P2	2.04 (0.74–5.84)
Catches above the 99th percentile set to it	Change relative to Routine's change	Density (Anopheles per working trap-night, randomly selected houses)	IRS	P5	P1	0.88 (0.36–2.05)
Catches above the 99th percentile set to it	Change relative to Routine's change	Density (Anopheles per working trap-night, randomly selected houses)	IRS	P5	P2	1.79 (0.60–4.60)
Catches above the 99th percentile set to it	Change relative to Routine's change	EIR (infective Anopheles per trap per month)	MDA+IRS	P3	P2	0.97 (0.35–2.61)
Catches above the 99th percentile set to it	Change relative to Routine's change	EIR (infective Anopheles per trap per month)	IRS	P3	P2	5.2 (0.84–Inf)
Catches above the 99th percentile set to it	Change relative to Routine's change	EIR (infective Anopheles per trap per month)	MDA+IRS	P5	P2	0.31 (0.053–1.9)
Catches above the 99th percentile set to it	Change relative to Routine's change	EIR (infective Anopheles per trap per month)	IRS	P5	P2	13 (2.5–Inf)
Catches above the 99th percentile set to it	Change relative to Routine's change	EIR per occupant (infective bites per month)	MDA+IRS	P3	P2	0.96 (0.34–2.19)
Catches above the 99th percentile set to it	Change relative to Routine's change	EIR per occupant (infective bites per month)	IRS	P3	P2	5.7 (0.99–Inf)
Catches above the 99th percentile set to it	Change relative to Routine's change	EIR per occupant (infective bites per month)	MDA+IRS	P5	P2	0.24 (0.040–1.7)
Catches above the 99th percentile set to it	Change relative to Routine's change	EIR per occupant (infective bites per month)	IRS	P5	P2	11 (1.9–Inf)
Catches above the 99th percentile set to it	Change relative to Routine's change	HBR (Anopheles per working trap-night)	MDA+IRS	P3	P1	1.35 (0.69–2.67)
Catches above the 99th percentile set to it	Change relative to Routine's change	HBR (Anopheles per working trap-night)	MDA+IRS	P3	P2	1.20 (0.60–1.95)
Catches above the 99th percentile set to it	Change relative to Routine's change	HBR (Anopheles per working trap-night)	IRS	P3	P1	0.90 (0.44–1.82)
Catches above the 99th percentile set to it	Change relative to Routine's change	HBR (Anopheles per working trap-night)	IRS	P3	P2	1.59 (0.56–3.99)
Catches above the 99th percentile set to it	Change relative to Routine's change	HBR (Anopheles per working trap-night)	MDA+IRS	P5	P1	1.79 (0.64–4.92)
Catches above the 99th percentile set to it	Change relative to Routine's change	HBR (Anopheles per working trap-night)	MDA+IRS	P5	P2	1.96 (0.84–4.30)
Catches above the 99th percentile set to it	Change relative to Routine's change	HBR (Anopheles per working trap-night)	IRS	P5	P1	0.86 (0.38–2.02)
Catches above the 99th percentile set to it	Change relative to Routine's change	HBR (Anopheles per working trap-night)	IRS	P5	P2	1.88 (0.73–4.90)
Catches above the 99th percentile set to it	Change relative to Routine's change	HBR per occupant-night	MDA+IRS	P3	P1	1.23 (0.60–2.25)
Catches above the 99th percentile set to it	Change relative to Routine's change	HBR per occupant-night	MDA+IRS	P3	P2	1.14 (0.53–1.98)
Catches above the 99th percentile set to it	Change relative to Routine's change	HBR per occupant-night	IRS	P3	P1	0.92 (0.43–1.86)
Catches above the 99th percentile set to it	Change relative to Routine's change	HBR per occupant-night	IRS	P3	P2	1.67 (0.56–4.03)
Catches above the 99th percentile set to it	Change relative to Routine's change	HBR per occupant-night	MDA+IRS	P5	P1	1.29 (0.46–3.79)
Catches above the 99th percentile set to it	Change relative to Routine's change	HBR per occupant-night	MDA+IRS	P5	P2	1.49 (0.58–4.04)
Catches above the 99th percentile set to it	Change relative to Routine's change	HBR per occupant-night	IRS	P5	P1	0.69 (0.32–1.78)
Catches above the 99th percentile set to it	Change relative to Routine's change	HBR per occupant-night	IRS	P5	P2	1.56 (0.55–4.83)
Catches above the 99th percentile set to it	Change relative to Routine's change	Sporozoite rate	MDA+IRS	P3	P2	2.07 (0.44–4.38)
Catches above the 99th percentile set to it	Change relative to Routine's change	Sporozoite rate	IRS	P3	P2	4.3 (1.2–Inf)
Catches above the 99th percentile set to it	Change relative to Routine's change	Sporozoite rate	MDA+IRS	P5	P2	0.064 (0.010–0.53)
Catches above the 99th percentile set to it	Change relative to Routine's change	Sporozoite rate	IRS	P5	P2	9.9 (2.3–Inf)
Catches above the 99th percentile set to it	Change vs reference period, within zone	Density (Anopheles per working trap-night, randomly selected houses)	Routine	P3	P1	0.51 (0.32–1.13)
Catches above the 99th percentile set to it	Change vs reference period, within zone	Density (Anopheles per working trap-night, randomly selected houses)	Routine	P3	P2	2.34 (1.27–5.30)
Catches above the 99th percentile set to it	Change vs reference period, within zone	Density (Anopheles per working trap-night, randomly selected houses)	MDA+IRS	P3	P1	0.96 (0.53–1.51)
Catches above the 99th percentile set to it	Change vs reference period, within zone	Density (Anopheles per working trap-night, randomly selected houses)	MDA+IRS	P3	P2	2.86 (1.73–3.99)
Catches above the 99th percentile set to it	Change vs reference period, within zone	Density (Anopheles per working trap-night, randomly selected houses)	IRS	P3	P1	0.43 (0.27–0.72)
Catches above the 99th percentile set to it	Change vs reference period, within zone	Density (Anopheles per working trap-night, randomly selected houses)	IRS	P3	P2	2.50 (1.30–5.16)
Catches above the 99th percentile set to it	Change vs reference period, within zone	Density (Anopheles per working trap-night, randomly selected houses)	Routine	P5	P1	0.31 (0.18–0.59)
Catches above the 99th percentile set to it	Change vs reference period, within zone	Density (Anopheles per working trap-night, randomly selected houses)	Routine	P5	P2	0.91 (0.52–1.66)
Catches above the 99th percentile set to it	Change vs reference period, within zone	Density (Anopheles per working trap-night, randomly selected houses)	MDA+IRS	P5	P1	0.62 (0.23–1.60)
Catches above the 99th percentile set to it	Change vs reference period, within zone	Density (Anopheles per working trap-night, randomly selected houses)	MDA+IRS	P5	P2	1.85 (0.80–4.55)
Catches above the 99th percentile set to it	Change vs reference period, within zone	Density (Anopheles per working trap-night, randomly selected houses)	IRS	P5	P1	0.28 (0.15–0.51)
Catches above the 99th percentile set to it	Change vs reference period, within zone	Density (Anopheles per working trap-night, randomly selected houses)	IRS	P5	P2	1.62 (0.66–3.95)
Catches above the 99th percentile set to it	Change vs reference period, within zone	EIR (infective Anopheles per trap per month)	Routine	P3	P2	1.51 (0.68–3.82)
Catches above the 99th percentile set to it	Change vs reference period, within zone	EIR (infective Anopheles per trap per month)	MDA+IRS	P3	P2	1.47 (1.00–2.25)
Catches above the 99th percentile set to it	Change vs reference period, within zone	EIR (infective Anopheles per trap per month)	IRS	P3	P2	7.8 (1.8–Inf)
Catches above the 99th percentile set to it	Change vs reference period, within zone	EIR (infective Anopheles per trap per month)	Routine	P5	P2	0.45 (0.13–0.91)
Catches above the 99th percentile set to it	Change vs reference period, within zone	EIR (infective Anopheles per trap per month)	MDA+IRS	P5	P2	0.14 (0.030–0.45)
Catches above the 99th percentile set to it	Change vs reference period, within zone	EIR (infective Anopheles per trap per month)	IRS	P5	P2	5.8 (1.2–Inf)
Catches above the 99th percentile set to it	Change vs reference period, within zone	EIR per occupant (infective bites per month)	Routine	P3	P2	1.57 (0.81–4.24)
Catches above the 99th percentile set to it	Change vs reference period, within zone	EIR per occupant (infective bites per month)	MDA+IRS	P3	P2	1.51 (1.03–2.23)
Catches above the 99th percentile set to it	Change vs reference period, within zone	EIR per occupant (infective bites per month)	IRS	P3	P2	9.0 (2.0–Inf)
Catches above the 99th percentile set to it	Change vs reference period, within zone	EIR per occupant (infective bites per month)	Routine	P5	P2	0.67 (0.16–1.58)
Catches above the 99th percentile set to it	Change vs reference period, within zone	EIR per occupant (infective bites per month)	MDA+IRS	P5	P2	0.16 (0.042–0.49)
Catches above the 99th percentile set to it	Change vs reference period, within zone	EIR per occupant (infective bites per month)	IRS	P5	P2	7.2 (1.5–Inf)
Catches above the 99th percentile set to it	Change vs reference period, within zone	HBR (Anopheles per working trap-night)	Routine	P3	P1	0.67 (0.42–0.94)
Catches above the 99th percentile set to it	Change vs reference period, within zone	HBR (Anopheles per working trap-night)	Routine	P3	P2	2.16 (1.31–3.77)
Catches above the 99th percentile set to it	Change vs reference period, within zone	HBR (Anopheles per working trap-night)	MDA+IRS	P3	P1	0.91 (0.51–1.46)
Catches above the 99th percentile set to it	Change vs reference period, within zone	HBR (Anopheles per working trap-night)	MDA+IRS	P3	P2	2.58 (1.57–3.20)
Catches above the 99th percentile set to it	Change vs reference period, within zone	HBR (Anopheles per working trap-night)	IRS	P3	P1	0.60 (0.31–1.04)
Catches above the 99th percentile set to it	Change vs reference period, within zone	HBR (Anopheles per working trap-night)	IRS	P3	P2	3.43 (1.54–6.14)
Catches above the 99th percentile set to it	Change vs reference period, within zone	HBR (Anopheles per working trap-night)	Routine	P5	P1	0.32 (0.19–0.58)
Catches above the 99th percentile set to it	Change vs reference period, within zone	HBR (Anopheles per working trap-night)	Routine	P5	P2	0.84 (0.49–1.27)
Catches above the 99th percentile set to it	Change vs reference period, within zone	HBR (Anopheles per working trap-night)	MDA+IRS	P5	P1	0.58 (0.23–1.30)
Catches above the 99th percentile set to it	Change vs reference period, within zone	HBR (Anopheles per working trap-night)	MDA+IRS	P5	P2	1.65 (0.77–2.99)
Catches above the 99th percentile set to it	Change vs reference period, within zone	HBR (Anopheles per working trap-night)	IRS	P5	P1	0.28 (0.15–0.49)
Catches above the 99th percentile set to it	Change vs reference period, within zone	HBR (Anopheles per working trap-night)	IRS	P5	P2	1.58 (0.65–3.27)
Catches above the 99th percentile set to it	Change vs reference period, within zone	HBR per occupant-night	Routine	P3	P1	0.69 (0.45–1.11)
Catches above the 99th percentile set to it	Change vs reference period, within zone	HBR per occupant-night	Routine	P3	P2	2.26 (1.43–4.13)
Catches above the 99th percentile set to it	Change vs reference period, within zone	HBR per occupant-night	MDA+IRS	P3	P1	0.85 (0.47–1.30)
Catches above the 99th percentile set to it	Change vs reference period, within zone	HBR per occupant-night	MDA+IRS	P3	P2	2.58 (1.52–3.35)
Catches above the 99th percentile set to it	Change vs reference period, within zone	HBR per occupant-night	IRS	P3	P1	0.64 (0.34–1.12)
Catches above the 99th percentile set to it	Change vs reference period, within zone	HBR per occupant-night	IRS	P3	P2	3.78 (1.61–6.94)
Catches above the 99th percentile set to it	Change vs reference period, within zone	HBR per occupant-night	Routine	P5	P1	0.48 (0.25–0.80)
Catches above the 99th percentile set to it	Change vs reference period, within zone	HBR per occupant-night	Routine	P5	P2	1.25 (0.60–2.14)
Catches above the 99th percentile set to it	Change vs reference period, within zone	HBR per occupant-night	MDA+IRS	P5	P1	0.61 (0.24–1.31)
Catches above the 99th percentile set to it	Change vs reference period, within zone	HBR per occupant-night	MDA+IRS	P5	P2	1.87 (0.81–3.50)
Catches above the 99th percentile set to it	Change vs reference period, within zone	HBR per occupant-night	IRS	P5	P1	0.33 (0.18–0.63)
Catches above the 99th percentile set to it	Change vs reference period, within zone	HBR per occupant-night	IRS	P5	P2	1.95 (0.80–4.65)
Catches above the 99th percentile set to it	Change vs reference period, within zone	Sporozoite rate	Routine	P3	P2	0.56 (0.32–1.76)
Catches above the 99th percentile set to it	Change vs reference period, within zone	Sporozoite rate	MDA+IRS	P3	P2	1.17 (0.58–2.06)
Catches above the 99th percentile set to it	Change vs reference period, within zone	Sporozoite rate	IRS	P3	P2	2.4 (1.3–Inf)
Catches above the 99th percentile set to it	Change vs reference period, within zone	Sporozoite rate	Routine	P5	P2	0.53 (0.19–0.87)
Catches above the 99th percentile set to it	Change vs reference period, within zone	Sporozoite rate	MDA+IRS	P5	P2	0.034 (0.0060–0.22)
Catches above the 99th percentile set to it	Change vs reference period, within zone	Sporozoite rate	IRS	P5	P2	5.2 (1.4–Inf)

### Sheet: D model check
Adjustment	Comparison	Zone	Period	Ratio (95% CI)
Month of year	Change vs P1, within zone	Routine	P3	0.88 (0.66–1.19)
Month of year	Change vs P1, within zone	Routine	P5	0.24 (0.15–0.39)
Month of year	Change vs P1, within zone	MDA+IRS	P3	0.41 (0.33–0.50)
Month of year	Change relative to Routine's change	MDA+IRS	P3	0.46 (0.32–0.66)
Month of year	Change vs P1, within zone	MDA+IRS	P5	0.19 (0.14–0.26)
Month of year	Change relative to Routine's change	MDA+IRS	P5	0.79 (0.45–1.38)
Month of year	Change vs P1, within zone	IRS	P3	0.68 (0.54–0.85)
Month of year	Change relative to Routine's change	IRS	P3	0.77 (0.53–1.11)
Month of year	Change vs P1, within zone	IRS	P5	0.23 (0.15–0.36)
Month of year	Change relative to Routine's change	IRS	P5	0.95 (0.50–1.80)
Rainfall, four weeks before the trap-night	Change vs P1, within zone	Routine	P3	0.79 (0.59–1.06)
Rainfall, four weeks before the trap-night	Change vs P1, within zone	Routine	P5	0.24 (0.15–0.39)
Rainfall, four weeks before the trap-night	Change vs P1, within zone	MDA+IRS	P3	0.35 (0.28–0.43)
Rainfall, four weeks before the trap-night	Change relative to Routine's change	MDA+IRS	P3	0.44 (0.31–0.64)
Rainfall, four weeks before the trap-night	Change vs P1, within zone	MDA+IRS	P5	0.21 (0.15–0.28)
Rainfall, four weeks before the trap-night	Change relative to Routine's change	MDA+IRS	P5	0.87 (0.49–1.54)
Rainfall, four weeks before the trap-night	Change vs P1, within zone	IRS	P3	0.64 (0.51–0.80)
Rainfall, four weeks before the trap-night	Change relative to Routine's change	IRS	P3	0.81 (0.56–1.17)
Rainfall, four weeks before the trap-night	Change vs P1, within zone	IRS	P5	0.28 (0.19–0.44)
Rainfall, four weeks before the trap-night	Change relative to Routine's change	IRS	P5	1.19 (0.62–2.27)

### Sheet: D heterogeneity
Zone	Health areas	Chi-squared	df	p-value
Routine	3	13.4	2	0.001
MDA+IRS	5	45.5	4	<0.001
IRS	4	16.2	3	0.001

### Sheet: E P0 May-Jun 2022
E1. P0 descriptives, 1 May to 30 June 2022 (no mosquitoes tested, so sporozoite rate and EIR are not estimated)
Zone	Period	Health areas (n)	Health areas included	Sites	Houses	Working trap-nights	Anopheles caught (working traps)	Trap-nights, randomly selected houses	Mosquitoes tested	Positive	HBR (95% CI)	Density (95% CI)	HBR per occupant-night (95% CI)
Routine	P0	5	Abia, Ara, Awasi, Cawa, Linga	33	96	201	624	142	0	0	2.85 (2.07–3.56)	2.99 (2.22–3.84)	0.65 (0.45–0.90)
MDA+IRS	P0	5	Apala, Gengere, Lanyi, Ugudo-Zii, Uyandu	23	63	141	114	87	0	0	0.64 (0.27–2.55)	0.34 (0.13–0.69)	0.16 (0.06–0.55)
IRS	P0	4	Anzika, Pakala, Panyadong, Udongo Abira	14	41	115	357	76	0	0	2.44 (1.41–4.17)	2.69 (1.06–6.70)	0.44 (0.26–0.79)
E2. Between-zone ratios at P0 (2,000 bootstrap resamples)
Comparison	Measure	Ratio (95% CI)	Bootstrap resamples
MDA+IRS vs Routine	HBR (Anopheles per working trap-night)	0.22 (0.10–0.96)	2000
IRS vs Routine	HBR (Anopheles per working trap-night)	0.86 (0.48–1.59)	2000
MDA+IRS vs IRS	HBR (Anopheles per working trap-night)	0.26 (0.096–1.1)	2000
MDA+IRS vs Routine	Density (Anopheles per working trap-night, randomly selected houses)	0.11 (0.04–0.24)	2000
IRS vs Routine	Density (Anopheles per working trap-night, randomly selected houses)	0.90 (0.34–2.32)	2000
MDA+IRS vs IRS	Density (Anopheles per working trap-night, randomly selected houses)	0.13 (0.035–0.40)	2000
MDA+IRS vs Routine	HBR per occupant-night	0.24 (0.09–0.90)	2000
IRS vs Routine	HBR per occupant-night	0.68 (0.37–1.32)	2000
MDA+IRS vs IRS	HBR per occupant-night	0.35 (0.12–1.3)	2000
E3. Ratio of the zone mean in P5 (Jul 2024 to Nov 2024) to that in P1 (Jul 2022 to Dec 2022), within each zone, then each intervention zone's ratio relative to Routine's ratio (2,000 bootstrap resamples)
Comparison	Zone	Measure	Ratio, P5 vs P1 (95% CI)	Bootstrap resamples
Change vs reference period, within zone	Routine	HBR (Anopheles per working trap-night)	0.29 (0.17–0.54)	2000
Change vs reference period, within zone	MDA+IRS	HBR (Anopheles per working trap-night)	0.53 (0.11–2.9)	2000
Change vs reference period, within zone	IRS	HBR (Anopheles per working trap-night)	0.28 (0.16–0.49)	2000
Change vs reference period, within zone	Routine	Density (Anopheles per working trap-night, randomly selected houses)	0.26 (0.14–0.55)	2000
Change vs reference period, within zone	MDA+IRS	Density (Anopheles per working trap-night, randomly selected houses)	0.55 (0.10–4.2)	2000
Change vs reference period, within zone	IRS	Density (Anopheles per working trap-night, randomly selected houses)	0.28 (0.16–0.52)	2000
Change vs reference period, within zone	Routine	HBR per occupant-night	0.43 (0.22–0.77)	2000
Change vs reference period, within zone	MDA+IRS	HBR per occupant-night	0.57 (0.12–3.0)	2000
Change vs reference period, within zone	IRS	HBR per occupant-night	0.33 (0.19–0.68)	2000
Change relative to Routine's change	MDA+IRS	HBR (Anopheles per working trap-night)	1.8 (0.30–11)	2000
Change relative to Routine's change	IRS	HBR (Anopheles per working trap-night)	0.96 (0.42–2.29)	2000
Change relative to Routine's change	MDA+IRS	Density (Anopheles per working trap-night, randomly selected houses)	2.1 (0.29–18)	2000
Change relative to Routine's change	IRS	Density (Anopheles per working trap-night, randomly selected houses)	1.05 (0.41–2.63)	2000
Change relative to Routine's change	MDA+IRS	HBR per occupant-night	1.3 (0.23–8.6)	2000
Change relative to Routine's change	IRS	HBR per occupant-night	0.77 (0.34–2.09)	2000

### Sheet: F 2-month periods
Zone	Dates	Health areas	Working trap-nights	Anopheles caught (working traps)	Mosquitoes tested	Positive	Sporozoite rate pooled, % (95% CI)	HBR per occupant-night (95% CI)	EIR per occupant, infective bites per month (95% CI)
Routine	1 May 2022–30 Jun 2022	Abia, Ara, Awasi, Cawa, Linga	201	624	0	0		0.65 (0.45–0.90)
MDA+IRS	1 May 2022–30 Jun 2022	Apala, Gengere, Lanyi, Ugudo-Zii, Uyandu	141	114	0	0		0.16 (0.06–0.55)
IRS	1 May 2022–30 Jun 2022	Anzika, Pakala, Panyadong, Udongo Abira	115	357	0	0		0.44 (0.26–0.79)
Routine	1 Jul 2022–31 Aug 2022	Abia, Ara, Awasi, Cawa, Linga	719	2349	0	0		0.59 (0.43–0.82)
MDA+IRS	1 Jul 2022–31 Aug 2022	Apala, Gengere, Lanyi, Ugudo-Zii, Uyandu	615	2045	0	0		0.81 (0.38–1.31)
IRS	1 Jul 2022–31 Aug 2022	Anzika, Pakala, Panyadong, Udongo Abira	369	490	0	0		0.24 (0.15–0.29)
Routine	1 Sep 2022–31 Oct 2022	Abia, Ara, Awasi, Cawa, Linga	624	731	0	0		0.23 (0.16–0.34)
MDA+IRS	1 Sep 2022–31 Oct 2022	Apala, Gengere, Lanyi, Ugudo-Zii, Uyandu	476	2550	0	0		1.7 (0.097–3.6)
IRS	1 Sep 2022–31 Oct 2022	Anzika, Pakala, Panyadong, Udongo Abira	357	100	0	0		0.06 (0.03–0.09)
Routine	1 Nov 2022–31 Dec 2022	Abia, Ara, Awasi, Cawa, Linga	366	264	0	0		0.13 (0.07–0.19)
MDA+IRS	1 Nov 2022–31 Dec 2022	Apala, Gengere, Lanyi, Ugudo-Zii, Uyandu	559	685	0	0		0.37 (0.12–0.64)
IRS	1 Nov 2022–31 Dec 2022	Anzika, Pakala, Panyadong, Udongo Abira	576	150	0	0		0.05 (0.03–0.06)
Routine	1 Jan 2023–28 Feb 2023	Abia, Ara, Awasi, Cawa, Linga	316	171	160	26	16.2 (10.9–22.9)	0.10 (0.06–0.14)	0.56 (0.24–0.86)
MDA+IRS	1 Jan 2023–28 Feb 2023	Apala, Gengere, Lanyi, Ugudo-Zii, Uyandu	557	415	255	5	2.0 (0.6–4.5)	0.17 (0.06–0.25)	0.090 (0.032–0.35)
IRS	1 Jan 2023–28 Feb 2023	Anzika, Pakala, Panyadong, Udongo Abira	541	53	50	2	4.0 (0.5–13.7)	0.02 (0.01–0.03)	0.017 (0–0.046)
Routine	1 Mar 2023–30 Apr 2023	Abia, Ara, Awasi, Cawa, Linga	318	335	291	30	10.3 (7.1–14.4)	0.20 (0.13–0.29)	0.57 (0.30–1.22)
MDA+IRS	1 Mar 2023–30 Apr 2023	Apala, Gengere, Lanyi, Ugudo-Zii, Uyandu	524	184	182	10	5.5 (2.7–9.9)	0.09 (0.04–0.15)	0.15 (0.03–0.33)
IRS	1 Mar 2023–30 Apr 2023	Anzika, Pakala, Panyadong, Udongo Abira	551	73	71	1	1.4 (0.0–7.6)	0.03 (0.02–0.04)	0.0087 (0–0.021)
Routine	1 May 2023–30 Jun 2023	Abia, Ara, Awasi, Cawa, Linga	315	263	252	20	7.9 (4.9–12.0)	0.15 (0.10–0.24)	0.46 (0.24–0.81)
MDA+IRS	1 May 2023–30 Jun 2023	Apala, Gengere, Lanyi, Ugudo-Zii, Uyandu	556	267	263	11	4.2 (2.1–7.4)	0.12 (0.05–0.17)	0.16 (0.016–0.30)
IRS	1 May 2023–30 Jun 2023	Anzika, Pakala, Panyadong, Udongo Abira	557	52	52	1	1.9 (0.0–10.3)	0.02 (0.01–0.03)	0.0097 (0–0.036)
Routine	1 Jul 2023–31 Aug 2023	Abia, Ara, Awasi, Cawa, Linga	231	330	233	25	10.7 (7.1–15.4)	0.20 (0.13–0.31)	0.55 (0.31–1.15)
MDA+IRS	1 Jul 2023–31 Aug 2023	Apala, Gengere, Lanyi, Ugudo-Zii, Uyandu	541	1131	361	15	4.2 (2.3–6.8)	0.56 (0.11–1.2)	0.56 (0.083–1.3)
IRS	1 Jul 2023–31 Aug 2023	Anzika, Pakala, Panyadong, Udongo Abira	519	63	62	3	4.8 (1.0–13.5)	0.02 (0.01–0.04)	0.034 (0–0.074)
Routine	1 Sep 2023–31 Oct 2023	Ara, Awasi, Linga	138	175	175	30	17.1 (11.9–23.6)	0.22 (0.12–0.33)	0.96 (0.51–1.68)
MDA+IRS	1 Sep 2023–31 Oct 2023	Apala, Gengere, Lanyi, Ugudo-Zii, Uyandu	554	621	264	5	1.9 (0.6–4.4)	0.65 (0.063–1.2)	0.52 (0–1.0)
IRS	1 Sep 2023–31 Oct 2023	Anzika, Pakala, Panyadong, Udongo Abira	550	316	316	14	4.4 (2.4–7.3)	0.13 (0.05–0.24)	0.18 (0.017–0.35)
Routine	1 Nov 2023–31 Dec 2023	Ara, Awasi, Linga	123	74	73	3	4.1 (0.9–11.5)	0.08 (0.04–0.14)	0.070 (0–0.39)
MDA+IRS	1 Nov 2023–31 Dec 2023	Apala, Gengere, Lanyi, Ugudo-Zii, Uyandu	386	1670	404	5	1.2 (0.4–2.9)	1.4 (0.15–2.7)	0.47 (0.034–1.0)
IRS	1 Nov 2023–31 Dec 2023	Anzika, Pakala, Panyadong, Udongo Abira	383	144	142	6	4.2 (1.6–9.0)	0.08 (0.04–0.11)	0.098 (0.013–0.21)
Routine	1 Jan 2024–29 Feb 2024	Awasi	88	57	57	3	5.3 (1.1–14.6)	0.14 (0.05–0.34)	0.22 (0–0.38)
MDA+IRS	1 Jan 2024–29 Feb 2024	Apala, Gengere, Lanyi, Ugudo-Zii, Uyandu	397	732	449	18	4.0 (2.4–6.3)	0.53 (0.059–1.1)	0.58 (0.042–1.3)
IRS	1 Jan 2024–29 Feb 2024	Anzika, Pakala, Panyadong, Udongo Abira	443	119	126	6	4.8 (1.8–10.1)	0.06 (0.03–0.09)	0.070 (0.013–0.15)
Routine	1 Mar 2024–30 Apr 2024	Awasi	69	8	8	0		0.027 (0.0056–0.064)
MDA+IRS	1 Mar 2024–30 Apr 2024	Apala, Gengere, Lanyi, Ugudo-Zii, Uyandu	621	579	439	7	1.6 (0.6–3.3)	0.29 (0.07–0.58)	0.14 (0.027–0.33)
IRS	1 Mar 2024–30 Apr 2024	Anzika, Pakala, Panyadong, Udongo Abira	564	63	62	4	6.5 (1.8–15.7)	0.02 (0.01–0.05)	0.037 (0–0.088)
Routine	1 May 2024–30 Jun 2024	Awasi	83	12	12	0	0.0 (0.0–26.5)	0.038 (0.0075–0.11)	0.00 (0.00–0.00)
MDA+IRS	1 May 2024–30 Jun 2024	Apala, Gengere, Lanyi, Ugudo-Zii, Uyandu	441	686	566	1	0.2 (0.0–1.0)	0.66 (0.14–1.39)	0.036 (0–0.13)
IRS	1 May 2024–30 Jun 2024	Anzika, Pakala, Panyadong, Udongo Abira	448	39	39	2	5.1 (0.6–17.3)	0.02 (0.01–0.03)	0.028 (0–0.058)
Routine	1 Jul 2024–31 Aug 2024	Awasi	181	116	112	9	8.0 (3.7–14.7)	0.19 (0.10–0.27)	0.46 (0–0.93)
MDA+IRS	1 Jul 2024–31 Aug 2024	Apala, Gengere, Lanyi, Ugudo-Zii, Uyandu	470	1463	1462	3	0.2 (0.0–0.6)	0.91 (0.13–2.2)	0.057 (0–0.14)
IRS	1 Jul 2024–31 Aug 2024	Anzika, Pakala, Panyadong, Udongo Abira	281	67	71	8	11.3 (5.0–21.0)	0.06 (0.03–0.10)	0.19 (0.07–0.36)
Routine	1 Sep 2024–31 Oct 2024	Awasi	150	73	73	4	5.5 (1.5–13.4)	0.14 (0.06–0.21)	0.23 (0–0.44)
MDA+IRS	1 Sep 2024–31 Oct 2024	Apala, Gengere, Lanyi, Ugudo-Zii, Uyandu	447	288	297	3	1.0 (0.2–2.9)	0.17 (0.08–0.26)	0.055 (0–0.11)
IRS	1 Sep 2024–31 Oct 2024	Anzika, Pakala, Panyadong, Udongo Abira	287	27	26	0	0.0 (0.0–13.2)	0.02 (0.01–0.05)	0.00 (0.00–0.00)
Routine	1 Nov 2024–30 Nov 2024	Awasi	85	45	45	7	15.6 (6.5–29.5)	0.16 (0.04–0.27)	0.74 (0–1.4)
MDA+IRS	1 Nov 2024–30 Nov 2024	Apala, Gengere, Lanyi, Ugudo-Zii, Uyandu	207	309	303	1	0.3 (0.0–1.8)	0.36 (0.012–1.0)	0.087 (0–0.30)
IRS	1 Nov 2024–30 Nov 2024	Anzika, Pakala, Panyadong, Udongo Abira	95	10	10	0	0.0 (0.0–30.8)	0.015 (0.0024–0.031)	0.00 (0.00–0.00)
